# A fast and sensitive absolute quantification assay for the detection of SARS-CoV□2 peptides using Parallel Reaction Monitoring Mass Spectrometry

**DOI:** 10.1101/2022.03.18.22272462

**Authors:** Akshada Gajbhiye, Atakan Nalbant, Tiaan Heunis, Frances Sidgwick, Andrew Porter, Yusri Taha, Matthias Trost

## Abstract

The on-going SARS-CoV-2 (COVID-19) pandemic has called for an urgent need for rapid and high-throughput methods for mass testing for early detection, prevention and surveillance of the disease. Here, we tested if targeted parallel reaction monitoring (PRM) quantification using high resolution Orbitrap instruments can provide the sensitivity and speed required for a high-throughput method that could be used for clinical diagnosis. Here we report a high-throughput and sensitive PRM-MS assay that enables absolute quantification of SARS-CoV-2 nucleocapsid peptides with short turn-around times. Concatenated peptides (QconCAT) synthesized using isotopically labelled SARS-CoV-2 were used for absolute quantification. We developed a fast and high-throughput S-trap-based sample preparation method, which was then successfully utilized for testing 25 positive and 25 negative heat-inactivated nasopharyngeal swab samples for SARS-CoV-2 detection. The method was able to differentiate between negative and positive patients accurately within its limits of detection. Moreover, extrapolating from the QconCAT absolute quantification, our data show that patients with Ct values as low as 17.5 have NCAP protein amounts of around 7.5 pmol in swab samples. The present high-throughput method could potentially be utilized in specialized clinics as an alternative tool for detection of SARS-CoV-2.

## Supplementary Data 1 for "A fast and sensitive absolute quantification assay for the detection of SARS-CoV□2 peptides using Parallel Reaction Monitoring Mass Spectrometry"

### Sheet: ProteinGroups_SARS-CoV-2
Protein IDs	Majority protein IDs	Peptide counts (all)	Peptide counts (razor+unique)	Peptide counts (unique)	Fasta headers	Number of proteins	Peptides	Razor + unique peptides	Unique peptides	Peptides 5_SARSCoV2_NCAP_60SPD	Peptides 5_SARSCoV2_Spike_60SPD	Peptides 9_SARSCoV2_NCAP	Peptides 9_SARSCoV2_SPIKE1_full	Razor + unique peptides 5_SARSCoV2_NCAP_60SPD	Razor + unique peptides 5_SARSCoV2_Spike_60SPD	Razor + unique peptides 9_SARSCoV2_NCAP	Razor + unique peptides 9_SARSCoV2_SPIKE1_full	Unique peptides 5_SARSCoV2_NCAP_60SPD	Unique peptides 5_SARSCoV2_Spike_60SPD	Unique peptides 9_SARSCoV2_NCAP	Unique peptides 9_SARSCoV2_SPIKE1_full	Sequence coverage [%]	Unique + razor sequence coverage [%]	Unique sequence coverage [%]	Mol. weight [kDa]	Sequence length	Sequence lengths	Q-value	Score	Sequence coverage 5_SARSCoV2_NCAP_60SPD [%]	Sequence coverage 5_SARSCoV2_Spike_60SPD [%]	Sequence coverage 9_SARSCoV2_NCAP [%]	Sequence coverage 9_SARSCoV2_SPIKE1_full [%]	Intensity	Intensity 5_SARSCoV2_NCAP_60SPD	Intensity 5_SARSCoV2_Spike_60SPD	Intensity 9_SARSCoV2_NCAP	Intensity 9_SARSCoV2_SPIKE1_full	MS/MS count	Only identified by site	Reverse	Potential contaminant	id	Peptide IDs	Peptide is razor	Mod. peptide IDs	Evidence IDs	MS/MS IDs	Best MS/MS	Oxidation (M) site IDs	Oxidation (M) site positions
sp|P0DTC2|SPIKE_SARS2SpikeglycoproteinOS=Severeacuterespiratorysyndromecoronavirus2OX=2697049GN=SPE=1SV=1	sp|P0DTC2|SPIKE_SARS2SpikeglycoproteinOS=Severeacuterespiratorysyndromecoronavirus2OX=2697049GN=SPE=1SV=1	11	11	11	sp|P0DTC2|SPIKE_SARS2 Spike glycoprotein OS=Severe acute respiratory syndrome coronavirus 2 OX=2697049 GN=S PE=1 SV=1	1	11	11	11	0	0	0	11	0	0	0	11	0	0	0	11	11.2	11.2	11.2	141.18	1273	1273	0	102.26	0	0	0	11.2	270540000	0	0	0	270540000	19				6	2;7;15;18;24;33;44;46;50;89;90	True;True;True;True;True;True;True;True;True;True;True	2;7;15;18;25;36;48;50;54;98;99	2;10;24;27;36;59;86;88;93;161;162	27;28;107;145;146;147;151;152;255;256;441;724;725;730;774;1089;1090;1091;1092	28;107;146;151;256;441;725;730;774;1089;1091
sp|P0DTC9|NCAP_SARS2NucleoproteinOS=Severeacuterespiratorysyndromecoronavirus2OX=2697049GN=NPE=1SV=1	sp|P0DTC9|NCAP_SARS2NucleoproteinOS=Severeacuterespiratorysyndromecoronavirus2OX=2697049GN=NPE=1SV=1	52	52	52	sp|P0DTC9|NCAP_SARS2 Nucleoprotein OS=Severe acute respiratory syndrome coronavirus 2 OX=2697049 GN=N PE=1 SV=1	1	52	52	52	0	0	52	4	0	0	52	4	0	0	52	4	87.8	87.8	87.8	45.625	419	419	0	323.31	0	0	87.8	17.7	77633000000	0	0	77577000000	56857000	1028				7	0;1;5;6;8;9;10;11;12;13;21;22;23;25;26;27;29;30;31;32;34;35;36;38;39;40;42;45;48;49;51;52;55;56;57;59;60;61;62;63;65;66;67;68;69;80;81;82;83;84;92;93	True;True;True;True;True;True;True;True;True;True;True;True;True;True;True;True;True;True;True;True;True;True;True;True;True;True;True;True;True;True;True;True;True;True;True;True;True;True;True;True;True;True;True;True;True;True;True;True;True;True;True;True	0;1;5;6;8;9;10;11;12;13;21;22;23;24;26;27;28;30;31;32;33;34;35;37;38;39;41;42;43;44;46;49;52;53;55;56;57;60;61;62;64;65;66;67;68;69;70;71;73;74;75;76;77;88;89;90;91;92;101;102	0;1;6;7;8;9;11;12;13;14;15;16;17;18;19;20;21;22;30;31;32;33;34;35;37;38;39;40;41;42;43;44;46;47;48;49;50;51;52;53;54;55;56;57;58;60;61;62;63;64;65;66;67;68;69;72;73;74;75;76;77;78;79;80;82;83;84;87;90;91;92;94;95;96;97;98;99;104;105;106;107;109;110;111;112;113;114;115;116;117;118;119;120;121;122;124;125;126;127;128;129;130;131;132;133;134;147;148;149;150;151;152;153;164;165;166	0;1;2;3;4;5;6;7;8;9;10;11;12;13;14;15;16;17;18;19;20;21;22;23;24;25;26;32;33;34;35;36;37;38;39;40;41;42;43;44;45;46;47;48;49;50;51;52;53;54;55;56;57;58;59;60;61;62;63;64;65;66;67;68;69;70;71;72;73;74;75;76;77;78;79;80;81;82;83;84;85;86;87;88;89;90;91;92;93;94;95;96;97;98;99;100;101;102;103;104;105;106;108;109;110;111;112;113;114;115;116;117;118;119;120;121;122;123;124;125;126;127;128;129;130;131;132;133;134;135;136;137;138;139;140;141;142;143;155;156;157;158;159;160;161;162;163;164;165;166;167;168;169;170;171;172;173;174;175;176;177;178;179;180;181;182;183;184;185;186;187;188;189;190;191;192;193;194;195;196;197;198;199;200;201;202;203;204;205;206;207;208;209;210;211;212;213;214;215;216;217;218;219;220;221;222;223;224;225;226;227;228;229;230;231;232;233;234;235;236;237;238;239;240;241;242;243;244;245;246;247;248;249;250;251;252;253;254;257;258;259;260;261;262;263;264;265;266;267;268;269;270;271;272;273;274;275;276;277;278;279;280;281;282;283;284;285;286;287;288;289;290;291;292;293;294;295;296;297;298;299;300;301;302;303;304;305;306;307;308;309;310;311;312;313;314;315;316;317;318;319;320;321;322;323;324;325;326;327;328;329;330;331;332;333;334;335;336;337;338;339;340;341;342;343;344;345;346;347;348;349;350;351;352;353;354;355;356;357;358;359;360;361;362;363;364;365;366;367;368;369;370;371;372;373;374;375;376;377;378;379;380;381;382;384;385;386;387;388;389;390;391;392;393;394;395;396;397;398;399;400;401;402;403;404;405;406;407;408;409;410;411;412;413;414;415;416;417;418;419;420;421;422;423;424;425;426;427;428;429;430;431;432;433;434;435;436;437;438;439;440;442;443;444;445;446;447;448;449;450;451;452;453;454;455;456;457;458;459;460;461;462;463;464;465;466;467;468;469;470;471;472;473;474;475;476;477;478;479;480;481;482;483;484;485;486;487;488;489;490;491;492;493;494;495;496;497;498;499;500;501;502;503;504;505;506;507;508;509;510;511;512;513;514;515;516;517;518;519;520;521;522;523;524;525;526;527;528;529;530;531;532;533;534;535;536;537;538;539;540;541;542;543;544;545;546;547;548;549;550;551;552;553;554;555;556;557;558;559;560;561;562;563;564;565;566;567;568;569;570;571;572;573;574;575;576;577;578;579;580;581;582;583;584;585;586;587;588;589;590;591;592;595;596;597;598;599;600;601;602;603;604;605;606;607;608;609;610;611;612;613;614;615;616;617;618;619;620;621;622;623;624;625;626;627;628;629;630;631;632;633;634;635;636;637;638;639;640;641;642;643;644;645;646;647;648;649;650;651;652;653;654;655;656;657;658;659;660;661;662;663;664;665;666;667;668;669;670;671;672;673;674;675;676;677;678;679;680;681;682;683;684;685;686;687;688;689;690;691;692;693;694;695;696;697;698;699;700;701;702;703;704;705;706;708;709;710;711;712;713;714;715;716;717;718;719;720;721;722;726;727;728;729;732;733;734;735;736;737;738;739;740;741;742;743;744;745;746;747;748;749;750;751;752;753;754;755;756;757;758;759;760;761;762;763;764;765;766;767;768;769;770;771;772;773;775;776;777;778;779;780;781;782;783;784;785;786;787;788;789;790;791;792;793;794;795;796;797;798;799;800;801;802;803;804;805;806;807;812;813;814;815;816;817;818;819;820;821;822;823;824;825;826;827;828;830;831;832;833;834;835;836;837;838;839;840;841;842;843;844;845;846;847;848;849;850;851;852;853;854;855;856;857;858;859;860;861;862;863;864;865;866;867;868;869;870;871;872;873;874;875;876;877;878;879;880;881;882;883;885;886;887;888;889;890;891;892;893;894;895;896;897;898;899;900;901;902;903;904;905;906;907;908;909;910;911;912;913;914;915;916;917;918;919;920;921;922;923;924;925;926;927;928;929;930;931;932;933;934;935;936;937;938;939;940;941;942;943;944;945;946;947;948;949;950;951;952;953;954;955;956;957;958;959;960;961;962;963;964;965;966;967;968;969;970;971;972;973;974;975;976;977;978;979;980;981;982;983;984;985;986;987;988;989;1003;1004;1005;1006;1007;1008;1009;1010;1011;1012;1013;1014;1015;1016;1017;1018;1019;1020;1021;1022;1023;1024;1025;1026;1027;1028;1029;1030;1031;1032;1033;1034;1035;1036;1037;1038;1039;1040;1041;1042;1043;1044;1045;1046;1047;1048;1049;1050;1051;1052;1053;1054;1055;1056;1057;1058;1059;1060;1061;1062;1063;1064;1065;1066;1067;1068;1069;1070;1071;1072;1073;1074;1094;1095;1096;1097;1098;1099	5;26;32;105;108;113;117;132;138;140;155;244;253;257;265;315;428;434;435;439;444;448;584;662;703;705;718;726;732;738;777;784;822;826;827;834;846;855;875;882;960;979;980;982;987;1003;1065;1067;1069;1073;1094;1098	1;2;3;4;5	101;234;317;322;411
sp|P07477|TRY1_HUMANTrypsin-1OS=HomosapiensOX=9606GN=PRSS1PE=1SV=1;CON__P07477;CON__P00761;sp|Q9BYE2-3|TMPSD_HUMANIsoform3ofTransmembraneproteaseserine13OS=HomosapiensOX=9606GN=TMPRSS13;sp|Q9BYE2-2|TMPSD_HUMANIsoform2ofTransmembraneproteaseserine13OS=HomosapiensOX=9606GN=TMPRSS13;sp|Q9BYE2-6|TMPSD_HUMANIsoform6ofTransmembraneproteaseserine13OS=HomosapiensOX=9606GN=TMPRSS13;sp|Q9BYE2|TMPSD_HUMANTransmembraneproteaseserine13OS=HomosapiensOX=9606GN=TMPRSS13PE=2SV=5	sp|P07477|TRY1_HUMANTrypsin-1OS=HomosapiensOX=9606GN=PRSS1PE=1SV=1;CON__P07477;CON__P00761;sp|Q9BYE2-3|TMPSD_HUMANIsoform3ofTransmembraneproteaseserine13OS=HomosapiensOX=9606GN=TMPRSS13;sp|Q9BYE2-2|TMPSD_HUMANIsoform2ofTransmembraneproteaseserine13OS=HomosapiensOX=9606GN=TMPRSS13;sp|Q9BYE2-6|TMPSD_HUMANIsoform6ofTransmembraneproteaseserine13OS=HomosapiensOX=9606GN=TMPRSS13;sp|Q9BYE2|TMPSD_HUMANTransmembraneproteaseserine13OS=HomosapiensOX=9606GN=TMPRSS13PE=2SV=5	2;2;1;1;1;1;1	2;2;1;1;1;1;1	2;2;1;1;1;1;1	sp|P07477|TRY1_HUMAN Trypsin-1 OS=Homo sapiens OX=9606 GN=PRSS1 PE=1 SV=1;;;sp|Q9BYE2-3|TMPSD_HUMAN Isoform 3 of Transmembrane protease serine 13 OS=Homo sapiens OX=9606 GN=TMPRSS13;sp|Q9BYE2-2|TMPSD_HUMAN Isoform 2 of Transmembrane protease serine 13 OS=H	7	2	2	2	0	0	1	2	0	0	1	2	0	0	1	2	7.3	7.3	7.3	26.558	247	247;247;231;532;563;567;586	0	16.567	0	0	4	7.3	554960000	0	0	341920000	213030000	12			+	1	54;87	True;True	59;95;96	101;102;103;156;157;158;159	809;810;811;1078;1079;1080;1081;1082;1083;1084;1085;1086	809;1082	0	109
sp|P13645|K1C10_HUMANKeratin,typeIcytoskeletal10OS=HomosapiensOX=9606GN=KRT10PE=1SV=6;CON__P13645	sp|P13645|K1C10_HUMANKeratin,typeIcytoskeletal10OS=HomosapiensOX=9606GN=KRT10PE=1SV=6;CON__P13645	5;5	5;5	3;3	sp|P13645|K1C10_HUMAN Keratin, type I cytoskeletal 10 OS=Homo sapiens OX=9606 GN=KRT10 PE=1 SV=6;	2	5	5	3	0	0	2	4	0	0	2	4	0	0	1	3	10.4	10.4	7.7	58.826	584	584;593	0	35.933	0	0	3.3	9.2	54795000	0	0	13182000	41613000	6			+	2	28;41;74;78;91	True;True;True;True;True	29;45;82;86;100	45;81;140;144;145;163	383;707;996;1000;1001;1093	383;707;996;1001;1093
sp|P35527|K1C9_HUMANKeratin,typeIcytoskeletal9OS=HomosapiensOX=9606GN=KRT9PE=1SV=3;CON__P35527	sp|P35527|K1C9_HUMANKeratin,typeIcytoskeletal9OS=HomosapiensOX=9606GN=KRT9PE=1SV=3;CON__P35527	6;6	6;6	6;6	sp|P35527|K1C9_HUMAN Keratin, type I cytoskeletal 9 OS=Homo sapiens OX=9606 GN=KRT9 PE=1 SV=3;	2	6	6	6	0	0	1	5	0	0	1	5	0	0	1	5	10.1	10.1	10.1	62.064	623	623;623	0	59.383	0	0	1.1	9	112420000	0	0	9592800	102820000	8			+	3	19;53;58;71;79;85	True;True;True;True;True;True	19;58;63;79;87;93	28;100;108;136;146;154	153;808;829;991;992;1002;1075;1076	153;808;829;991;1002;1075
sp|P35908|K22E_HUMANKeratin,typeIIcytoskeletal2epidermalOS=HomosapiensOX=9606GN=KRT2PE=1SV=2;CON__P35908v2;CON__P35908;CON__Q3TTY5	sp|P35908|K22E_HUMANKeratin,typeIIcytoskeletal2epidermalOS=HomosapiensOX=9606GN=KRT2PE=1SV=2;CON__P35908v2;CON__P35908	3;3;3;1	2;2;2;1	2;2;2;1	sp|P35908|K22E_HUMAN Keratin, type II cytoskeletal 2 epidermal OS=Homo sapiens OX=9606 GN=KRT2 PE=1 SV=2;;	4	3	2	2	0	0	0	3	0	0	0	2	0	0	0	2	5.5	3.6	3.6	65.432	639	639;639;645;707	0	11.988	0	0	0	5.5	3390400	0	0	0	3390400	2			+	4	17;20;76	False;True;True	17;20;84	26;29;142	150;154;998	150;154;998
sp|P04264|K2C1_HUMANKeratin,typeIIcytoskeletal1OS=HomosapiensOX=9606GN=KRT1PE=1SV=6;CON__P04264;CON__ENSEMBL:ENSBTAP00000038253;CON__Q9R0H5;CON__Q6NXH9;CON__Q8BGZ7;CON__P50446;CON__Q6IFZ6;sp|Q7Z794|K2C1B_HUMANKeratin,typeIIcytoskeletal1bOS=HomosapiensOX=9606GN=KRT77PE=2SV=3;CON__Q7Z794;CON__Q922U2;CON__Q5XQN5	sp|P04264|K2C1_HUMANKeratin,typeIIcytoskeletal1OS=HomosapiensOX=9606GN=KRT1PE=1SV=6;CON__P04264	9;8;3;1;1;1;1;1;1;1;1;1	9;8;3;1;1;1;1;1;1;1;1;1	8;7;2;0;0;1;1;0;0;0;1;1	sp|P04264|K2C1_HUMAN Keratin, type II cytoskeletal 1 OS=Homo sapiens OX=9606 GN=KRT1 PE=1 SV=6;	12	9	9	8	0	0	1	9	0	0	1	9	0	0	1	8	15.8	15.8	14	66.038	644	644;644;606;524;539;551;553;572;578;578;580;601	0	77.652	0	0	1.2	15.8	263200000	0	0	34023000	229180000	11			+	5	3;17;70;72;73;75;77;86;88	True;True;True;True;True;True;True;True;True	3;17;78;80;81;83;85;94;97	3;26;135;137;138;139;141;143;155;160	29;150;990;993;994;995;997;999;1077;1087;1088	29;150;990;994;995;997;999;1077;1088
sp|P30039-2|PBLD_HUMANIsoform2ofPhenazinebiosynthesis-likedomain-containingproteinOS=HomosapiensOX=9606GN=PBLD;sp|P30039|PBLD_HUMANPhenazinebiosynthesis-likedomain-containingproteinOS=HomosapiensOX=9606GN=PBLDPE=1SV=2	sp|P30039-2|PBLD_HUMANIsoform2ofPhenazinebiosynthesis-likedomain-containingproteinOS=HomosapiensOX=9606GN=PBLD;sp|P30039|PBLD_HUMANPhenazinebiosynthesis-likedomain-containingproteinOS=HomosapiensOX=9606GN=PBLDPE=1SV=2	1;1	1;1	1;1	sp|P30039-2|PBLD_HUMAN Isoform 2 of Phenazine biosynthesis-like domain-containing protein OS=Homo sapiens OX=9606 GN=PBLD;sp|P30039|PBLD_HUMAN Phenazine biosynthesis-like domain-containing protein OS=Homo sapiens OX=9606 GN=PBLD PE=1 SV=2	2	1	1	1	0	0	0	1	0	0	0	1	0	0	0	1	2.5	2.5	2.5	31.409	280	280;288	0	5.3456	0	0	0	2.5	7247000	0	0	0	7247000	0				8	47	TRUE	51	89	731	731
sp|Q14289-2|FAK2_HUMANIsoform2ofProtein-tyrosinekinase2-betaOS=HomosapiensOX=9606GN=PTK2B;sp|Q14289|FAK2_HUMANProtein-tyrosinekinase2-betaOS=HomosapiensOX=9606GN=PTK2BPE=1SV=2	sp|Q14289-2|FAK2_HUMANIsoform2ofProtein-tyrosinekinase2-betaOS=HomosapiensOX=9606GN=PTK2B;sp|Q14289|FAK2_HUMANProtein-tyrosinekinase2-betaOS=HomosapiensOX=9606GN=PTK2BPE=1SV=2	1;1	1;1	1;1	sp|Q14289-2|FAK2_HUMAN Isoform 2 of Protein-tyrosine kinase 2-beta OS=Homo sapiens OX=9606 GN=PTK2B;sp|Q14289|FAK2_HUMAN Protein-tyrosine kinase 2-beta OS=Homo sapiens OX=9606 GN=PTK2B PE=1 SV=2	2	1	1	1	0	0	0	1	0	0	0	1	0	0	0	1	0.8	0.8	0.8	111.18	967	967;1009	0	5.3824	0	0	0	0.8	0	0	0	0	0	2				9	37	TRUE	40	70;71	593;594	593
sp|Q2M3D2|EX3L2_HUMANExocystcomplexcomponent3-likeprotein2OS=HomosapiensOX=9606GN=EXOC3L2PE=2SV=1	sp|Q2M3D2|EX3L2_HUMANExocystcomplexcomponent3-likeprotein2OS=HomosapiensOX=9606GN=EXOC3L2PE=2SV=1	1	1	1	sp|Q2M3D2|EX3L2_HUMAN Exocyst complex component 3-like protein 2 OS=Homo sapiens OX=9606 GN=EXOC3L2 PE=2 SV=1	1	1	1	1	0	0	1	0	0	0	1	0	0	0	1	0	4.4	4.4	4.4	45.858	409	409	0	5.5868	0	0	4.4	0	1087000000	0	0	1087000000	0	2				10	16	TRUE	16	25	148;149	148	6	115
sp|Q8NHQ1-3|CEP70_HUMANIsoform3ofCentrosomalproteinof70kDaOS=HomosapiensOX=9606GN=CEP70;sp|Q8NHQ1-2|CEP70_HUMANIsoform2ofCentrosomalproteinof70kDaOS=HomosapiensOX=9606GN=CEP70;sp|Q8NHQ1-5|CEP70_HUMANIsoform5ofCentrosomalproteinof70kDaOS=HomosapiensOX=9606GN=CEP70;sp|Q8NHQ1-4|CEP70_HUMANIsoform4ofCentrosomalproteinof70kDaOS=HomosapiensOX=9606GN=CEP70;sp|Q8NHQ1|CEP70_HUMANCentrosomalproteinof70kDaOS=HomosapiensOX=9606GN=CEP70PE=1SV=2	sp|Q8NHQ1-3|CEP70_HUMANIsoform3ofCentrosomalproteinof70kDaOS=HomosapiensOX=9606GN=CEP70;sp|Q8NHQ1-2|CEP70_HUMANIsoform2ofCentrosomalproteinof70kDaOS=HomosapiensOX=9606GN=CEP70;sp|Q8NHQ1-5|CEP70_HUMANIsoform5ofCentrosomalproteinof70kDaOS=HomosapiensOX=9606GN=CEP70;sp|Q8NHQ1-4|CEP70_HUMANIsoform4ofCentrosomalproteinof70kDaOS=HomosapiensOX=9606GN=CEP70;sp|Q8NHQ1|CEP70_HUMANCentrosomalproteinof70kDaOS=HomosapiensOX=9606GN=CEP70PE=1SV=2	1;1;1;1;1	1;1;1;1;1	1;1;1;1;1	sp|Q8NHQ1-3|CEP70_HUMAN Isoform 3 of Centrosomal protein of 70 kDa OS=Homo sapiens OX=9606 GN=CEP70;sp|Q8NHQ1-2|CEP70_HUMAN Isoform 2 of Centrosomal protein of 70 kDa OS=Homo sapiens OX=9606 GN=CEP70;sp|Q8NHQ1-5|CEP70_HUMAN Isoform 5 of Centrosomal protein	5	1	1	1	0	0	1	0	0	0	1	0	0	0	1	0	5.2	5.2	5.2	25.033	212	212;554;577;579;597	0	5.4586	0	0	5.2	0	42095000	0	0	42095000	0	1				11	64	TRUE	72	123	884	884
sp|Q99816-2|TS101_HUMANIsoform2ofTumorsusceptibilitygene101proteinOS=HomosapiensOX=9606GN=TSG101;sp|Q99816|TS101_HUMANTumorsusceptibilitygene101proteinOS=HomosapiensOX=9606GN=TSG101PE=1SV=2	sp|Q99816-2|TS101_HUMANIsoform2ofTumorsusceptibilitygene101proteinOS=HomosapiensOX=9606GN=TSG101;sp|Q99816|TS101_HUMANTumorsusceptibilitygene101proteinOS=HomosapiensOX=9606GN=TSG101PE=1SV=2	1;1	1;1	1;1	sp|Q99816-2|TS101_HUMAN Isoform 2 of Tumor susceptibility gene 101 protein OS=Homo sapiens OX=9606 GN=TSG101;sp|Q99816|TS101_HUMAN Tumor susceptibility gene 101 protein OS=Homo sapiens OX=9606 GN=TSG101 PE=1 SV=2	2	1	1	1	0	0	1	0	0	0	1	0	0	0	1	0	2.5	2.5	2.5	31.732	285	285;390	0	5.3866	0	0	2.5	0	0	0	0	0	0	1				12	43	TRUE	47	85	723	723
sp|Q9H089|LSG1_HUMANLargesubunitGTPase1homologOS=HomosapiensOX=9606GN=LSG1PE=1SV=2	sp|Q9H089|LSG1_HUMANLargesubunitGTPase1homologOS=HomosapiensOX=9606GN=LSG1PE=1SV=2	1	1	1	sp|Q9H089|LSG1_HUMAN Large subunit GTPase 1 homolog OS=Homo sapiens OX=9606 GN=LSG1 PE=1 SV=2	1	1	1	1	0	0	1	0	0	0	1	0	0	0	1	0	1.2	1.2	1.2	75.225	658	658	0	6.6053	0	0	1.2	0	65798000	0	0	65798000	0	1				13	14	TRUE	14	23	144	144

### Sheet: PeptideEvidence_SARS-CoV-2
Sequence	Length	Modifications	Modified sequence	Oxidation (M) Probabilities	Oxidation (M) Score Diffs	Acetyl (Protein N-term)	Oxidation (M)	Missed cleavages	Proteins	Leading proteins	Leading razor protein	Type	Raw file	Experiment	MS/MS m/z	Charge	m/z	Mass	Resolution	Uncalibrated - Calibrated m/z [ppm]	Uncalibrated - Calibrated m/z [Da]	Mass error [ppm]	Mass error [Da]	Uncalibrated mass error [ppm]	Uncalibrated mass error [Da]	Max intensity m/z 0	Retention time	Retention length	Calibrated retention time	Calibrated retention time start	Calibrated retention time finish	Retention time calibration	Match time difference	Match m/z difference	Match q-value	Match score	Number of data points	Number of scans	Number of isotopic peaks	PIF	Fraction of total spectrum	Base peak fraction	PEP	MS/MS count	MS/MS scan number	Score	Delta score	Combinatorics	Intensity	Reporter PIF	Reporter fraction	Reverse	Potential contaminant	id	Protein group IDs	Peptide ID	Mod. peptide ID	MS/MS IDs	Best MS/MS	Oxidation (M) site IDs
ADETQALPQR	10	Unmodified	_ADETQALPQR_			0	0	0	sp|P0DTC9|NCAP_SARS2NucleoproteinOS=Severeacuterespiratorysyndromecoronavirus2OX=2697049GN=NPE=1SV=1	sp|P0DTC9|NCAP_SARS2NucleoproteinOS=Severeacuterespiratorysyndromecoronavirus2OX=2697049GN=NPE=1SV=1	sp|P0DTC9|NCAP_SARS2NucleoproteinOS=Severeacuterespiratorysyndromecoronavirus2OX=2697049GN=NPE=1SV=1	MULTI-MSMS	20201109_SARSCoV2_NCAP	9_SARSCoV2_NCAP	564.784	2	564.786	1127.56	41351	-3.3974	-0.0019188	-0.043529	-2.4585e-05	-3.441	-0.0019434	564.786	1.822	1.0596	1.822	1.6975	2.7571	2.2204e-16					147	45	5	0	0	0	3.524e-16	26	1054	234.05	153.22	1	1226300000					0	7	0	0	0;1;2;3;4;5;6;7;8;9;10;11;12;13;14;15;16;17;18;19;20;21;22;23;24;25	5
ADETQALPQRQK	12	Unmodified	_ADETQALPQRQK_			0	0	1	sp|P0DTC9|NCAP_SARS2NucleoproteinOS=Severeacuterespiratorysyndromecoronavirus2OX=2697049GN=NPE=1SV=1	sp|P0DTC9|NCAP_SARS2NucleoproteinOS=Severeacuterespiratorysyndromecoronavirus2OX=2697049GN=NPE=1SV=1	sp|P0DTC9|NCAP_SARS2NucleoproteinOS=Severeacuterespiratorysyndromecoronavirus2OX=2697049GN=NPE=1SV=1	MULTI-SECPEP	20201109_SARSCoV2_NCAP	9_SARSCoV2_NCAP	692.88	2	692.863	1383.71	NaN	-3.9174	-0.0027142	-1.3349	-0.00092493	-5.2524	-0.0036392	692.861	1.5694	0.045331	1.5694	1.5324	1.5778	0					4	2	2	0	0	0	0.041569	1	788	66.435	55.605	1	7404300					1	7	1	1	26	26
ALTGIAVEQDKNTQEVFAQVK	21	Unmodified	_ALTGIAVEQDKNTQEVFAQVK_			0	0	1	sp|P0DTC2|SPIKE_SARS2SpikeglycoproteinOS=Severeacuterespiratorysyndromecoronavirus2OX=2697049GN=SPE=1SV=1	sp|P0DTC2|SPIKE_SARS2SpikeglycoproteinOS=Severeacuterespiratorysyndromecoronavirus2OX=2697049GN=SPE=1SV=1	sp|P0DTC2|SPIKE_SARS2SpikeglycoproteinOS=Severeacuterespiratorysyndromecoronavirus2OX=2697049GN=SPE=1SV=1	MULTI-MSMS	20201109_SARSCoV2_SPIKE1_full	9_SARSCoV2_SPIKE1_full	764.073	3	763.741	2288.2	35873	-2.8224	-0.0021556	0.83083	0.00063454	-1.9916	-0.0015211	764.076	3.4799	0.15942	3.4799	3.4425	3.602	0					44	13	6	0	0	0	3.3967e-14	2	2122	174.02	165.83	1	56130000					2	6	2	2	27;28	28
AYNVTQAFGR	10	Unmodified	_AYNVTQAFGR_			0	0	0	sp|P0DTC9|NCAP_SARS2NucleoproteinOS=Severeacuterespiratorysyndromecoronavirus2OX=2697049GN=NPE=1SV=1	sp|P0DTC9|NCAP_SARS2NucleoproteinOS=Severeacuterespiratorysyndromecoronavirus2OX=2697049GN=NPE=1SV=1	sp|P0DTC9|NCAP_SARS2NucleoproteinOS=Severeacuterespiratorysyndromecoronavirus2OX=2697049GN=NPE=1SV=1	MULTI-MSMS	20201109_SARSCoV2_NCAP	9_SARSCoV2_NCAP	563.784	2	563.786	1125.56	41296.5	-3.257	-0.0018362	-0.50354	-0.00028389	-3.7605	-0.0021201	563.786	2.9671	2.8556	2.9671	2.7331	5.5887	-4.4409e-16					533	127	6	0	0	0	1.511e-23	70	1974	275.44	225.51	1	12325000000					6	7	5	5	32;33;34;35;36;37;38;39;40;41;42;43;44;45;46;47;48;49;50;51;52;53;54;55;56;57;58;59;60;61;62;63;64;65;66;67;68;69;70;71;72;73;74;75;76;77;78;79;80;81;82;83;84;85;86;87;88;89;90;91;92;93;94;95;96;97;98;99;100;101	32
AYNVTQAFGR	10	Unmodified	_AYNVTQAFGR_			0	0	0	sp|P0DTC9|NCAP_SARS2NucleoproteinOS=Severeacuterespiratorysyndromecoronavirus2OX=2697049GN=NPE=1SV=1	sp|P0DTC9|NCAP_SARS2NucleoproteinOS=Severeacuterespiratorysyndromecoronavirus2OX=2697049GN=NPE=1SV=1	sp|P0DTC9|NCAP_SARS2NucleoproteinOS=Severeacuterespiratorysyndromecoronavirus2OX=2697049GN=NPE=1SV=1	MSMS	20201109_SARSCoV2_SPIKE1_full	9_SARSCoV2_SPIKE1_full	563.784	2	563.786	1125.56	NaN	NaN	NaN	NaN	NaN	NaN	NaN	NaN	2.8337	1	2.8337	2.3337	3.3337	0								0	0	0	0.0020583	1	1646	101.43	72.918	1						7	7	5	5	102	102
AYNVTQAFGRR	11	Unmodified	_AYNVTQAFGRR_			0	0	1	sp|P0DTC9|NCAP_SARS2NucleoproteinOS=Severeacuterespiratorysyndromecoronavirus2OX=2697049GN=NPE=1SV=1	sp|P0DTC9|NCAP_SARS2NucleoproteinOS=Severeacuterespiratorysyndromecoronavirus2OX=2697049GN=NPE=1SV=1	sp|P0DTC9|NCAP_SARS2NucleoproteinOS=Severeacuterespiratorysyndromecoronavirus2OX=2697049GN=NPE=1SV=1	MULTI-MSMS	20201109_SARSCoV2_NCAP	9_SARSCoV2_NCAP	428.225	3	428.227	1281.66	47988.9	-3.2473	-0.0013906	-0.03386	-1.45e-05	-3.2812	-0.0014051	428.227	2.5615	1.1918	2.5615	2.5028	3.6947	0					72	48	3	0	0	0	1.1167e-05	2	1638	143.89	121.84	1	280630000					8	7	6	6	103;104	103
AYNVTQAFGRR	11	Unmodified	_AYNVTQAFGRR_			0	0	1	sp|P0DTC9|NCAP_SARS2NucleoproteinOS=Severeacuterespiratorysyndromecoronavirus2OX=2697049GN=NPE=1SV=1	sp|P0DTC9|NCAP_SARS2NucleoproteinOS=Severeacuterespiratorysyndromecoronavirus2OX=2697049GN=NPE=1SV=1	sp|P0DTC9|NCAP_SARS2NucleoproteinOS=Severeacuterespiratorysyndromecoronavirus2OX=2697049GN=NPE=1SV=1	MULTI-MSMS	20201109_SARSCoV2_NCAP	9_SARSCoV2_NCAP	641.835	2	641.836	1281.66	39998.3	-3.4055	-0.0021858	0.45534	0.00029225	-2.9502	-0.0018935	641.836	2.5615	0.25428	2.5615	2.5028	2.7571	0					16	10	3	0	0	0	9.2326e-12	2	1643	211.52	177.27	1	95228000					9	7	6	6	105;106	105
CVNFNFNGLTGTGVLTESNKK	21	Unmodified	_CVNFNFNGLTGTGVLTESNKK_			0	0	1	sp|P0DTC2|SPIKE_SARS2SpikeglycoproteinOS=Severeacuterespiratorysyndromecoronavirus2OX=2697049GN=SPE=1SV=1	sp|P0DTC2|SPIKE_SARS2SpikeglycoproteinOS=Severeacuterespiratorysyndromecoronavirus2OX=2697049GN=SPE=1SV=1	sp|P0DTC2|SPIKE_SARS2SpikeglycoproteinOS=Severeacuterespiratorysyndromecoronavirus2OX=2697049GN=SPE=1SV=1	MULTI-MSMS	20201109_SARSCoV2_SPIKE1_full	9_SARSCoV2_SPIKE1_full	767.715	3	767.383	2299.13	35660.4	-2.8733	-0.0022049	-0.48389	-0.00037133	-3.3572	-0.0025763	767.716	4.172	0.14046	4.172	4.0733	4.2138	0					12	4	5	0	0	0	1.6085e-05	1	2641	88.176	81.144	1	12483000					10	6	7	7	107	107
DGIIWVATEGALNTPK	16	Unmodified	_DGIIWVATEGALNTPK_			0	0	0	sp|P0DTC9|NCAP_SARS2NucleoproteinOS=Severeacuterespiratorysyndromecoronavirus2OX=2697049GN=NPE=1SV=1	sp|P0DTC9|NCAP_SARS2NucleoproteinOS=Severeacuterespiratorysyndromecoronavirus2OX=2697049GN=NPE=1SV=1	sp|P0DTC9|NCAP_SARS2NucleoproteinOS=Severeacuterespiratorysyndromecoronavirus2OX=2697049GN=NPE=1SV=1	MULTI-MSMS	20201109_SARSCoV2_NCAP	9_SARSCoV2_NCAP	842.947	2	842.949	1683.88	34225.9	-3.6011	-0.0030355	0.74479	0.00062782	-2.8563	-0.0024077	842.95	4.8075	0.11143	4.8075	4.7643	4.8758	0					8	3	3	0	0	0	5.0422e-16	1	3484	196.7	181.32	1	119170000					11	7	8	8	108	108
DGIIWVATEGALNTPK	16	Unmodified	_DGIIWVATEGALNTPK_			0	0	0	sp|P0DTC9|NCAP_SARS2NucleoproteinOS=Severeacuterespiratorysyndromecoronavirus2OX=2697049GN=NPE=1SV=1	sp|P0DTC9|NCAP_SARS2NucleoproteinOS=Severeacuterespiratorysyndromecoronavirus2OX=2697049GN=NPE=1SV=1	sp|P0DTC9|NCAP_SARS2NucleoproteinOS=Severeacuterespiratorysyndromecoronavirus2OX=2697049GN=NPE=1SV=1	MULTI-MSMS	20201109_SARSCoV2_NCAP	9_SARSCoV2_NCAP	562.3	3	562.302	1683.88	41335.8	-3.3021	-0.0018567	0.66787	0.00037554	-2.6342	-0.0014812	562.302	4.8075	0.16511	4.8075	4.7374	4.9025	0					12	5	4	0	0	0	4.3415e-06	1	3485	119.56	114.01	1	63913000					12	7	8	8	109	109
DGIIWVATEGALNTPKDHIGTR	22	Unmodified	_DGIIWVATEGALNTPKDHIGTR_			0	0	1	sp|P0DTC9|NCAP_SARS2NucleoproteinOS=Severeacuterespiratorysyndromecoronavirus2OX=2697049GN=NPE=1SV=1	sp|P0DTC9|NCAP_SARS2NucleoproteinOS=Severeacuterespiratorysyndromecoronavirus2OX=2697049GN=NPE=1SV=1	sp|P0DTC9|NCAP_SARS2NucleoproteinOS=Severeacuterespiratorysyndromecoronavirus2OX=2697049GN=NPE=1SV=1	MULTI-MSMS	20201109_SARSCoV2_NCAP	9_SARSCoV2_NCAP	592.062	4	591.813	2363.22	40960.7	-3.3506	-0.0019829	0.63053	0.00037316	-2.7201	-0.0016098	592.064	4.3249	0.21935	4.3249	4.2548	4.4742	0					30	7	6	0	0	0	5.3715e-10	3	3085	139.83	132.29	1	193870000					13	7	9	9	110;111;112	110
DGIIWVATEGALNTPKDHIGTR	22	Unmodified	_DGIIWVATEGALNTPKDHIGTR_			0	0	1	sp|P0DTC9|NCAP_SARS2NucleoproteinOS=Severeacuterespiratorysyndromecoronavirus2OX=2697049GN=NPE=1SV=1	sp|P0DTC9|NCAP_SARS2NucleoproteinOS=Severeacuterespiratorysyndromecoronavirus2OX=2697049GN=NPE=1SV=1	sp|P0DTC9|NCAP_SARS2NucleoproteinOS=Severeacuterespiratorysyndromecoronavirus2OX=2697049GN=NPE=1SV=1	MULTI-MSMS	20201109_SARSCoV2_NCAP	9_SARSCoV2_NCAP	789.08	3	788.748	2363.22	35454	-3.5861	-0.0028285	0.69007	0.00054429	-2.896	-0.0022842	789.083	4.3249	0.13707	4.3249	4.2548	4.3919	0					16	4	5	0	0	0	5.0504e-14	2	3095	161.8	149.5	1	88300000					14	7	9	9	113;114	113
DGIIWVATEGALNTPKDHIGTRNPANNAAIVLQLPQGTTLPK	42	Unmodified	_DGIIWVATEGALNTPKDHIGTRNPANNAAIVLQLPQGTTLPK_			0	0	2	sp|P0DTC9|NCAP_SARS2NucleoproteinOS=Severeacuterespiratorysyndromecoronavirus2OX=2697049GN=NPE=1SV=1	sp|P0DTC9|NCAP_SARS2NucleoproteinOS=Severeacuterespiratorysyndromecoronavirus2OX=2697049GN=NPE=1SV=1	sp|P0DTC9|NCAP_SARS2NucleoproteinOS=Severeacuterespiratorysyndromecoronavirus2OX=2697049GN=NPE=1SV=1	MULTI-MSMS	20201109_SARSCoV2_NCAP	9_SARSCoV2_NCAP	882.277	5	881.878	4404.36	32778.6	-3.6032	-0.0031776	0.39513	0.00034846	-3.208	-0.0028291	882.28	4.834	0.19082	4.834	4.7374	4.9283	0					22	6	5	0	0	0	1.0496e-06	2	3502	106.93	103.02	1	426530000					15	7	10	10	115;116	115
DGIIWVATEGALNTPKDHIGTRNPANNAAIVLQLPQGTTLPK	42	Unmodified	_DGIIWVATEGALNTPKDHIGTRNPANNAAIVLQLPQGTTLPK_			0	0	2	sp|P0DTC9|NCAP_SARS2NucleoproteinOS=Severeacuterespiratorysyndromecoronavirus2OX=2697049GN=NPE=1SV=1	sp|P0DTC9|NCAP_SARS2NucleoproteinOS=Severeacuterespiratorysyndromecoronavirus2OX=2697049GN=NPE=1SV=1	sp|P0DTC9|NCAP_SARS2NucleoproteinOS=Severeacuterespiratorysyndromecoronavirus2OX=2697049GN=NPE=1SV=1	MULTI-MSMS	20201109_SARSCoV2_NCAP	9_SARSCoV2_NCAP	1102.59	4	1102.1	4404.36	29840.9	-3.6101	-0.0039786	0.64027	0.00070563	-2.9698	-0.003273	1102.6	4.834	0.13822	4.834	4.7643	4.9025	0					16	4	5	0	0	0	3.8657e-18	2	3503	158.75	152.31	1	175160000					16	7	10	10	117;118	117
DHIGTRNPANNAAIVLQLPQGTTLPK	26	Unmodified	_DHIGTRNPANNAAIVLQLPQGTTLPK_			0	0	1	sp|P0DTC9|NCAP_SARS2NucleoproteinOS=Severeacuterespiratorysyndromecoronavirus2OX=2697049GN=NPE=1SV=1	sp|P0DTC9|NCAP_SARS2NucleoproteinOS=Severeacuterespiratorysyndromecoronavirus2OX=2697049GN=NPE=1SV=1	sp|P0DTC9|NCAP_SARS2NucleoproteinOS=Severeacuterespiratorysyndromecoronavirus2OX=2697049GN=NPE=1SV=1	MULTI-MSMS	20201109_SARSCoV2_NCAP	9_SARSCoV2_NCAP	685.876	4	685.628	2738.48	37602.4	-3.5376	-0.0024255	-0.20516	-0.00014066	-3.7427	-0.0025661	685.879	3.9653	0.77898	3.9653	3.7742	4.5532	0					148	28	8	0	0	0	1.0077e-15	12	2807	159.1	156.56	1	1597500000					17	7	11	11	119;120;121;122;123;124;125;126;127;128;129;130	122
DHIGTRNPANNAAIVLQLPQGTTLPK	26	Unmodified	_DHIGTRNPANNAAIVLQLPQGTTLPK_			0	0	1	sp|P0DTC9|NCAP_SARS2NucleoproteinOS=Severeacuterespiratorysyndromecoronavirus2OX=2697049GN=NPE=1SV=1	sp|P0DTC9|NCAP_SARS2NucleoproteinOS=Severeacuterespiratorysyndromecoronavirus2OX=2697049GN=NPE=1SV=1	sp|P0DTC9|NCAP_SARS2NucleoproteinOS=Severeacuterespiratorysyndromecoronavirus2OX=2697049GN=NPE=1SV=1	MULTI-MSMS	20201109_SARSCoV2_NCAP	9_SARSCoV2_NCAP	914.166	3	913.835	2738.48	33021.8	-3.5799	-0.0032714	-0.10947	-0.00010004	-3.6894	-0.0033715	914.169	3.9651	0.59147	3.9651	3.7742	4.3657	0					87	21	7	0	0	0	1.1956e-16	6	2809	182.41	176.7	1	591800000					18	7	11	11	131;132;133;134;135;136	132
DHIGTRNPANNAAIVLQLPQGTTLPK	26	Unmodified	_DHIGTRNPANNAAIVLQLPQGTTLPK_			0	0	1	sp|P0DTC9|NCAP_SARS2NucleoproteinOS=Severeacuterespiratorysyndromecoronavirus2OX=2697049GN=NPE=1SV=1	sp|P0DTC9|NCAP_SARS2NucleoproteinOS=Severeacuterespiratorysyndromecoronavirus2OX=2697049GN=NPE=1SV=1	sp|P0DTC9|NCAP_SARS2NucleoproteinOS=Severeacuterespiratorysyndromecoronavirus2OX=2697049GN=NPE=1SV=1	MULTI-MSMS	20201109_SARSCoV2_NCAP	9_SARSCoV2_NCAP	1370.75	2	1370.25	2738.48	26612.9	-3.5937	-0.0049242	0.96728	0.0013254	-2.6264	-0.0035988	1370.75	3.9651	0.13013	3.9651	3.8761	4.0062	0					14	4	4	0	0	0	7.6617e-10	1	2835	124.18	119.78	1	34590000					19	7	11	11	137	137
DHIGTRNPANNAAIVLQLPQGTTLPKGFYAEGSR	34	Unmodified	_DHIGTRNPANNAAIVLQLPQGTTLPKGFYAEGSR_			0	0	2	sp|P0DTC9|NCAP_SARS2NucleoproteinOS=Severeacuterespiratorysyndromecoronavirus2OX=2697049GN=NPE=1SV=1	sp|P0DTC9|NCAP_SARS2NucleoproteinOS=Severeacuterespiratorysyndromecoronavirus2OX=2697049GN=NPE=1SV=1	sp|P0DTC9|NCAP_SARS2NucleoproteinOS=Severeacuterespiratorysyndromecoronavirus2OX=2697049GN=NPE=1SV=1	MULTI-MSMS	20201109_SARSCoV2_NCAP	9_SARSCoV2_NCAP	722.58	5	722.181	3605.87	36968.5	-3.583	-0.0025876	0.98769	0.00071329	-2.5953	-0.0018743	722.583	4.2968	0.16625	4.2968	4.1994	4.3657	0					18	5	5	0	0	0	2.1302e-06	1	3084	95.099	86.624	1	43530000					20	7	12	12	138	138
DHIGTRNPANNAAIVLQLPQGTTLPKGFYAEGSR	34	Unmodified	_DHIGTRNPANNAAIVLQLPQGTTLPKGFYAEGSR_			0	0	2	sp|P0DTC9|NCAP_SARS2NucleoproteinOS=Severeacuterespiratorysyndromecoronavirus2OX=2697049GN=NPE=1SV=1	sp|P0DTC9|NCAP_SARS2NucleoproteinOS=Severeacuterespiratorysyndromecoronavirus2OX=2697049GN=NPE=1SV=1	sp|P0DTC9|NCAP_SARS2NucleoproteinOS=Severeacuterespiratorysyndromecoronavirus2OX=2697049GN=NPE=1SV=1	MULTI-MSMS	20201109_SARSCoV2_NCAP	9_SARSCoV2_NCAP	902.974	4	902.475	3605.87	33158.6	-3.5888	-0.0032388	0.46373	0.0004185	-3.125	-0.0028203	902.977	4.2968	0.16625	4.2968	4.1994	4.3657	0					19	5	6	0	0	0	0.0055527	1	3090	64.39	60.115	1	22963000					21	7	12	12	139	139
EDLKFPR	7	Unmodified	_EDLKFPR_			0	0	1	sp|P0DTC9|NCAP_SARS2NucleoproteinOS=Severeacuterespiratorysyndromecoronavirus2OX=2697049GN=NPE=1SV=1	sp|P0DTC9|NCAP_SARS2NucleoproteinOS=Severeacuterespiratorysyndromecoronavirus2OX=2697049GN=NPE=1SV=1	sp|P0DTC9|NCAP_SARS2NucleoproteinOS=Severeacuterespiratorysyndromecoronavirus2OX=2697049GN=NPE=1SV=1	MULTI-MSMS	20201109_SARSCoV2_NCAP	9_SARSCoV2_NCAP	452.746	2	452.748	903.481	47828.9	-3.2282	-0.0014615	-0.18916	-8.564e-05	-3.4173	-0.0015472	452.748	2.3059	0.70812	2.3059	2.2235	2.9316	0					49	29	4	0	0	0	1.4429e-05	4	1413	157.99	125.06	1	165240000					22	7	13	13	140;141;142;143	140
FASVYAWNR	9	Unmodified	_FASVYAWNR_			0	0	0	sp|P0DTC2|SPIKE_SARS2SpikeglycoproteinOS=Severeacuterespiratorysyndromecoronavirus2OX=2697049GN=SPE=1SV=1	sp|P0DTC2|SPIKE_SARS2SpikeglycoproteinOS=Severeacuterespiratorysyndromecoronavirus2OX=2697049GN=SPE=1SV=1	sp|P0DTC2|SPIKE_SARS2SpikeglycoproteinOS=Severeacuterespiratorysyndromecoronavirus2OX=2697049GN=SPE=1SV=1	MULTI-MSMS	20201109_SARSCoV2_SPIKE1_full	9_SARSCoV2_SPIKE1_full	557.276	2	557.277	1112.54	41636.4	-2.971	-0.0016556	-0.22867	-0.00012743	-3.1996	-0.0017831	557.277	3.283	0.20016	3.283	3.224	3.4242	0					63	30	3	0	0	0	4.4732e-06	3	1968	168.45	147.9	1	19409000					24	6	15	15	145;146;147	146
FLPFQQFGR	9	Unmodified	_FLPFQQFGR_			0	0	0	sp|P0DTC2|SPIKE_SARS2SpikeglycoproteinOS=Severeacuterespiratorysyndromecoronavirus2OX=2697049GN=SPE=1SV=1	sp|P0DTC2|SPIKE_SARS2SpikeglycoproteinOS=Severeacuterespiratorysyndromecoronavirus2OX=2697049GN=SPE=1SV=1	sp|P0DTC2|SPIKE_SARS2SpikeglycoproteinOS=Severeacuterespiratorysyndromecoronavirus2OX=2697049GN=SPE=1SV=1	MULTI-MSMS	20201109_SARSCoV2_SPIKE1_full	9_SARSCoV2_SPIKE1_full	570.301	2	570.303	1138.59	41869.7	-3.0393	-0.0017333	0.13712	7.8198e-05	-2.9021	-0.0016551	570.304	4.2838	0.41532	4.2838	4.1016	4.5169	0					45	14	5	0	0	0	0.002603	2	2702	114.19	57.499	1	41000000					27	6	18	18	151;152	151
GFYAEGSR	8	Unmodified	_GFYAEGSR_			0	0	0	sp|P0DTC9|NCAP_SARS2NucleoproteinOS=Severeacuterespiratorysyndromecoronavirus2OX=2697049GN=NPE=1SV=1	sp|P0DTC9|NCAP_SARS2NucleoproteinOS=Severeacuterespiratorysyndromecoronavirus2OX=2697049GN=NPE=1SV=1	sp|P0DTC9|NCAP_SARS2NucleoproteinOS=Severeacuterespiratorysyndromecoronavirus2OX=2697049GN=NPE=1SV=1	MULTI-MSMS	20201109_SARSCoV2_NCAP	9_SARSCoV2_NCAP	443.704	2	443.706	885.398	46814.2	-3.302	-0.0014651	-0.391	-0.00017349	-3.693	-0.0016386	443.706	1.9445	3.7236	1.9445	1.8821	5.6058	0					364	167	5	0	0	0	1.74e-05	49	1118	154.92	108.15	1	3889000000					30	7	21	21	155;156;157;158;159;160;161;162;163;164;165;166;167;168;169;170;171;172;173;174;175;176;177;178;179;180;181;182;183;184;185;186;187;188;189;190;191;192;193;194;195;196;197;198;199;200;201;202;203	155
GFYAEGSRGGSQASSR	16	Unmodified	_GFYAEGSRGGSQASSR_			0	0	1	sp|P0DTC9|NCAP_SARS2NucleoproteinOS=Severeacuterespiratorysyndromecoronavirus2OX=2697049GN=NPE=1SV=1	sp|P0DTC9|NCAP_SARS2NucleoproteinOS=Severeacuterespiratorysyndromecoronavirus2OX=2697049GN=NPE=1SV=1	sp|P0DTC9|NCAP_SARS2NucleoproteinOS=Severeacuterespiratorysyndromecoronavirus2OX=2697049GN=NPE=1SV=1	MULTI-MSMS	20201109_SARSCoV2_NCAP	9_SARSCoV2_NCAP	539.583	3	539.585	1615.73	41957.5	-3.3843	-0.0018261	-0.1381	-7.4516e-05	-3.5224	-0.0019006	539.585	1.7064	3.3041	1.7064	1.5985	4.9025	-2.2204e-16					350	134	7	0	0	0	1.8508e-07	40	907	135.47	130.09	1	1802900000					31	7	22	22	204;205;206;207;208;209;210;211;212;213;214;215;216;217;218;219;220;221;222;223;224;225;226;227;228;229;230;231;232;233;234;235;236;237;238;239;240;241;242;243	204
GFYAEGSRGGSQASSR	16	Unmodified	_GFYAEGSRGGSQASSR_			0	0	1	sp|P0DTC9|NCAP_SARS2NucleoproteinOS=Severeacuterespiratorysyndromecoronavirus2OX=2697049GN=NPE=1SV=1	sp|P0DTC9|NCAP_SARS2NucleoproteinOS=Severeacuterespiratorysyndromecoronavirus2OX=2697049GN=NPE=1SV=1	sp|P0DTC9|NCAP_SARS2NucleoproteinOS=Severeacuterespiratorysyndromecoronavirus2OX=2697049GN=NPE=1SV=1	MULTI-MSMS	20201109_SARSCoV2_NCAP	9_SARSCoV2_NCAP	808.871	2	808.874	1615.73	35370.6	-3.7403	-0.0030254	0.0074999	6.0665e-06	-3.7328	-0.0030194	808.874	1.7064	1.2725	1.7064	1.659	2.9316	0					141	54	4	0	0	0	9.9041e-11	3	908	157.56	132.7	1	455380000					32	7	22	22	244;245;246	244
GGDGKMKDLSPR	12	Oxidation (M)	_GGDGKM(Oxidation (M))KDLSPR_	GGDGKM(1)KDLSPR	GGDGKM(52)KDLSPR	0	1	2	sp|P0DTC9|NCAP_SARS2NucleoproteinOS=Severeacuterespiratorysyndromecoronavirus2OX=2697049GN=NPE=1SV=1	sp|P0DTC9|NCAP_SARS2NucleoproteinOS=Severeacuterespiratorysyndromecoronavirus2OX=2697049GN=NPE=1SV=1	sp|P0DTC9|NCAP_SARS2NucleoproteinOS=Severeacuterespiratorysyndromecoronavirus2OX=2697049GN=NPE=1SV=1	MULTI-MSMS	20201109_SARSCoV2_NCAP	9_SARSCoV2_NCAP	426.214	3	426.215	1275.62	48072	-3.9512	-0.0016841	0.043746	1.8645e-05	-3.9075	-0.0016654	426.215	1.1579	0.14917	1.1579	1.1045	1.2537	0					40	17	4	0	0	0	0.038888	1	493	51.841	38.833	1	4521400					33	7	23	23	247	247	1
GGDGKMKDLSPR	12	Unmodified	_GGDGKMKDLSPR_			0	0	2	sp|P0DTC9|NCAP_SARS2NucleoproteinOS=Severeacuterespiratorysyndromecoronavirus2OX=2697049GN=NPE=1SV=1	sp|P0DTC9|NCAP_SARS2NucleoproteinOS=Severeacuterespiratorysyndromecoronavirus2OX=2697049GN=NPE=1SV=1	sp|P0DTC9|NCAP_SARS2NucleoproteinOS=Severeacuterespiratorysyndromecoronavirus2OX=2697049GN=NPE=1SV=1	MULTI-MSMS	20201109_SARSCoV2_NCAP	9_SARSCoV2_NCAP	420.882	3	420.884	1259.63	49179.7	-3.5464	-0.0014926	-0.63817	-0.0002686	-4.1846	-0.0017612	420.883	1.5387	3.2153	1.5387	1.4152	4.6305	0					283	136	5	0	0	0	4.5493e-08	4	753	164.64	127.46	1	616760000					34	7	23	24	248;249;250;251	249
GGDGKMKDLSPR	12	Unmodified	_GGDGKMKDLSPR_			0	0	2	sp|P0DTC9|NCAP_SARS2NucleoproteinOS=Severeacuterespiratorysyndromecoronavirus2OX=2697049GN=NPE=1SV=1	sp|P0DTC9|NCAP_SARS2NucleoproteinOS=Severeacuterespiratorysyndromecoronavirus2OX=2697049GN=NPE=1SV=1	sp|P0DTC9|NCAP_SARS2NucleoproteinOS=Severeacuterespiratorysyndromecoronavirus2OX=2697049GN=NPE=1SV=1	MULTI-MSMS	20201109_SARSCoV2_NCAP	9_SARSCoV2_NCAP	630.82	2	630.822	1259.63	39079.3	-3.7688	-0.0023774	-0.32044	-0.00020214	-4.0893	-0.0025796	630.822	1.5387	0.56621	1.5387	1.4612	2.0274	0					66	29	5	0	0	0	5.4113e-12	3	778	190.53	141.74	1	61083000					35	7	23	24	252;253;254	253
GIYQTSNFR	9	Unmodified	_GIYQTSNFR_			0	0	0	sp|P0DTC2|SPIKE_SARS2SpikeglycoproteinOS=Severeacuterespiratorysyndromecoronavirus2OX=2697049GN=SPE=1SV=1	sp|P0DTC2|SPIKE_SARS2SpikeglycoproteinOS=Severeacuterespiratorysyndromecoronavirus2OX=2697049GN=SPE=1SV=1	sp|P0DTC2|SPIKE_SARS2SpikeglycoproteinOS=Severeacuterespiratorysyndromecoronavirus2OX=2697049GN=SPE=1SV=1	MULTI-MSMS	20201109_SARSCoV2_SPIKE1_full	9_SARSCoV2_SPIKE1_full	543.271	2	543.272	1084.53	36368.9	-2.9052	-0.0015783	-0.58082	-0.00031554	-3.486	-0.0018938	543.273	2.2834	0.24152	2.2834	2.2396	2.4811	0					60	37	3	0	0	0	0.00050076	2	1256	127.12	104.63	1	48586000					36	6	24	25	255;256	256
GPEQTQGNFGDQELIR	16	Unmodified	_GPEQTQGNFGDQELIR_			0	0	0	sp|P0DTC9|NCAP_SARS2NucleoproteinOS=Severeacuterespiratorysyndromecoronavirus2OX=2697049GN=NPE=1SV=1	sp|P0DTC9|NCAP_SARS2NucleoproteinOS=Severeacuterespiratorysyndromecoronavirus2OX=2697049GN=NPE=1SV=1	sp|P0DTC9|NCAP_SARS2NucleoproteinOS=Severeacuterespiratorysyndromecoronavirus2OX=2697049GN=NPE=1SV=1	MULTI-MSMS	20201109_SARSCoV2_NCAP	9_SARSCoV2_NCAP	894.926	2	894.929	1787.84	33186.7	-3.5529	-0.0031796	0.25872	0.00023153	-3.2942	-0.0029481	894.929	3.0129	0.63992	3.0129	2.9558	3.5957	0					51	25	4	0	0	0	3.8912e-91	5	2039	432.09	395.66	1	209350000					37	7	25	26	257;258;259;260;261	257
GPEQTQGNFGDQELIR	16	Unmodified	_GPEQTQGNFGDQELIR_			0	0	0	sp|P0DTC9|NCAP_SARS2NucleoproteinOS=Severeacuterespiratorysyndromecoronavirus2OX=2697049GN=NPE=1SV=1	sp|P0DTC9|NCAP_SARS2NucleoproteinOS=Severeacuterespiratorysyndromecoronavirus2OX=2697049GN=NPE=1SV=1	sp|P0DTC9|NCAP_SARS2NucleoproteinOS=Severeacuterespiratorysyndromecoronavirus2OX=2697049GN=NPE=1SV=1	MULTI-MSMS	20201109_SARSCoV2_NCAP	9_SARSCoV2_NCAP	597.29	3	596.955	1787.84	40560.1	-3.3252	-0.001985	0.10297	6.1469e-05	-3.2222	-0.0019235	596.955	3.0134	0.5065	3.0134	2.9558	3.4623	0					42	20	5	0	0	0	1.2809e-12	2	2042	185.67	168.18	1	118170000					38	7	25	26	262;263	262
GQGVPINTNSSPDDQIGYYR	20	Unmodified	_GQGVPINTNSSPDDQIGYYR_			0	0	0	sp|P0DTC9|NCAP_SARS2NucleoproteinOS=Severeacuterespiratorysyndromecoronavirus2OX=2697049GN=NPE=1SV=1	sp|P0DTC9|NCAP_SARS2NucleoproteinOS=Severeacuterespiratorysyndromecoronavirus2OX=2697049GN=NPE=1SV=1	sp|P0DTC9|NCAP_SARS2NucleoproteinOS=Severeacuterespiratorysyndromecoronavirus2OX=2697049GN=NPE=1SV=1	MULTI-MSMS	20201109_SARSCoV2_NCAP	9_SARSCoV2_NCAP	1091.51	2	1091.01	2180.01	29971.3	-3.5644	-0.0038888	-1.0567	-0.0011528	-4.621	-0.0050416	1091.51	3.13	1.7586	3.13	2.9788	4.7374	0					251	67	7	0	0	0	2.2664e-43	21	2125	300.71	293.8	1	2444900000					39	7	26	27	264;265;266;267;268;269;270;271;272;273;274;275;276;277;278;279;280;281;282;283;284	265
GQGVPINTNSSPDDQIGYYR	20	Unmodified	_GQGVPINTNSSPDDQIGYYR_			0	0	0	sp|P0DTC9|NCAP_SARS2NucleoproteinOS=Severeacuterespiratorysyndromecoronavirus2OX=2697049GN=NPE=1SV=1	sp|P0DTC9|NCAP_SARS2NucleoproteinOS=Severeacuterespiratorysyndromecoronavirus2OX=2697049GN=NPE=1SV=1	sp|P0DTC9|NCAP_SARS2NucleoproteinOS=Severeacuterespiratorysyndromecoronavirus2OX=2697049GN=NPE=1SV=1	MULTI-MSMS	20201109_SARSCoV2_NCAP	9_SARSCoV2_NCAP	728.01	3	727.678	2180.01	36634.4	-3.5539	-0.0025861	-0.30235	-0.00022001	-3.8562	-0.0028061	728.012	3.13	2.267	3.13	3.0017	5.2687	4.4409e-16					291	85	7	0	0	0	3.8452e-35	24	2124	278.4	273.5	1	2044600000					40	7	26	27	285;286;287;288;289;290;291;292;293;294;295;296;297;298;299;300;301;302;303;304;305;306;307;308	285
GQGVPINTNSSPDDQIGYYRR	21	Unmodified	_GQGVPINTNSSPDDQIGYYRR_			0	0	1	sp|P0DTC9|NCAP_SARS2NucleoproteinOS=Severeacuterespiratorysyndromecoronavirus2OX=2697049GN=NPE=1SV=1	sp|P0DTC9|NCAP_SARS2NucleoproteinOS=Severeacuterespiratorysyndromecoronavirus2OX=2697049GN=NPE=1SV=1	sp|P0DTC9|NCAP_SARS2NucleoproteinOS=Severeacuterespiratorysyndromecoronavirus2OX=2697049GN=NPE=1SV=1	MULTI-MSMS	20201109_SARSCoV2_NCAP	9_SARSCoV2_NCAP	780.043	3	779.712	2336.11	35642.7	-3.5462	-0.002765	-0.69178	-0.00053939	-4.238	-0.0033044	780.046	2.7666	3.0274	2.7666	2.5719	5.5993	0					423	136	8	0	0	0	2.4046e-10	65	1941	146.1	138	1	5848600000					41	7	27	28	309;310;311;312;313;314;315;316;317;318;319;320;321;322;323;324;325;326;327;328;329;330;331;332;333;334;335;336;337;338;339;340;341;342;343;344;345;346;347;348;349;350;351;352;353;354;355;356;357;358;359;360;361;362;363;364;365;366;367;368;369;370;371;372;373	315
GQGVPINTNSSPDDQIGYYRR	21	Unmodified	_GQGVPINTNSSPDDQIGYYRR_			0	0	1	sp|P0DTC9|NCAP_SARS2NucleoproteinOS=Severeacuterespiratorysyndromecoronavirus2OX=2697049GN=NPE=1SV=1	sp|P0DTC9|NCAP_SARS2NucleoproteinOS=Severeacuterespiratorysyndromecoronavirus2OX=2697049GN=NPE=1SV=1	sp|P0DTC9|NCAP_SARS2NucleoproteinOS=Severeacuterespiratorysyndromecoronavirus2OX=2697049GN=NPE=1SV=1	MULTI-MSMS	20201109_SARSCoV2_NCAP	9_SARSCoV2_NCAP	1169.56	2	1169.06	2336.11	29210.7	-3.5546	-0.0041555	-0.31942	-0.00037342	-3.874	-0.0045289	1169.57	2.7612	0.93634	2.7612	2.6594	3.5957	0					87	37	6	0	0	0	1.2987e-09	7	1818	121.18	97.05	1	593610000					42	7	27	28	374;375;376;377;378;379;380	374
GQGVPINTNSSPDDQIGYYRR	21	Unmodified	_GQGVPINTNSSPDDQIGYYRR_			0	0	1	sp|P0DTC9|NCAP_SARS2NucleoproteinOS=Severeacuterespiratorysyndromecoronavirus2OX=2697049GN=NPE=1SV=1	sp|P0DTC9|NCAP_SARS2NucleoproteinOS=Severeacuterespiratorysyndromecoronavirus2OX=2697049GN=NPE=1SV=1	sp|P0DTC9|NCAP_SARS2NucleoproteinOS=Severeacuterespiratorysyndromecoronavirus2OX=2697049GN=NPE=1SV=1	MULTI-MSMS	20201109_SARSCoV2_NCAP	9_SARSCoV2_NCAP	585.535	4	585.036	2336.11	41093.3	-3.2925	-0.0019262	0.034381	2.0114e-05	-3.2581	-0.0019061	585.287	2.7607	0.22303	2.7607	2.7086	2.9316	0					23	8	5	0	0	0	0.043317	1	1847	27.846	24.607	1	50121000					43	7	27	28	381	381
GQGVPINTNSSPDDQIGYYRR	21	Unmodified	_GQGVPINTNSSPDDQIGYYRR_			0	0	1	sp|P0DTC9|NCAP_SARS2NucleoproteinOS=Severeacuterespiratorysyndromecoronavirus2OX=2697049GN=NPE=1SV=1	sp|P0DTC9|NCAP_SARS2NucleoproteinOS=Severeacuterespiratorysyndromecoronavirus2OX=2697049GN=NPE=1SV=1	sp|P0DTC9|NCAP_SARS2NucleoproteinOS=Severeacuterespiratorysyndromecoronavirus2OX=2697049GN=NPE=1SV=1	MULTI-MSMS	20201109_SARSCoV2_SPIKE1_full	9_SARSCoV2_SPIKE1_full	779.709	3	779.712	2336.11	35934.8	-2.7425	-0.0021383	-0.12648	-9.8619e-05	-2.8689	-0.002237	780.046	2.6196	0.097834	2.6196	2.5817	2.6796	0					42	14	4	0	0	0	0.008744	1	1503	51.819	43.827	1	19225000					44	7	27	28	382	382
HIDAYKTFPPTEPK	14	Unmodified	_HIDAYKTFPPTEPK_			0	0	1	sp|P0DTC9|NCAP_SARS2NucleoproteinOS=Severeacuterespiratorysyndromecoronavirus2OX=2697049GN=NPE=1SV=1	sp|P0DTC9|NCAP_SARS2NucleoproteinOS=Severeacuterespiratorysyndromecoronavirus2OX=2697049GN=NPE=1SV=1	sp|P0DTC9|NCAP_SARS2NucleoproteinOS=Severeacuterespiratorysyndromecoronavirus2OX=2697049GN=NPE=1SV=1	MULTI-MSMS	20201109_SARSCoV2_NCAP	9_SARSCoV2_NCAP	548.617	3	548.619	1642.84	42522.8	-3.2011	-0.0017562	0.015271	8.3781e-06	-3.1858	-0.0017478	548.619	2.1123	0.29182	2.1123	2.0508	2.3426	0					51	11	6	0	0	0	3.7073e-07	6	1262	146	134.07	1	537100000					46	7	29	30	384;385;386;387;388;389	384
HIDAYKTFPPTEPK	14	Unmodified	_HIDAYKTFPPTEPK_			0	0	1	sp|P0DTC9|NCAP_SARS2NucleoproteinOS=Severeacuterespiratorysyndromecoronavirus2OX=2697049GN=NPE=1SV=1	sp|P0DTC9|NCAP_SARS2NucleoproteinOS=Severeacuterespiratorysyndromecoronavirus2OX=2697049GN=NPE=1SV=1	sp|P0DTC9|NCAP_SARS2NucleoproteinOS=Severeacuterespiratorysyndromecoronavirus2OX=2697049GN=NPE=1SV=1	MULTI-MSMS	20201109_SARSCoV2_NCAP	9_SARSCoV2_NCAP	411.715	4	411.716	1642.84	49235.4	-3.2441	-0.0013356	-0.10616	-4.3708e-05	-3.3502	-0.0013793	411.716	2.1296	0.29135	2.1296	2.0749	2.3663	0					34	11	5	0	0	0	0.00029632	4	1265	107.65	96.54	1	49626000					47	7	29	30	390;391;392;393	390
HIDAYKTFPPTEPK	14	Unmodified	_HIDAYKTFPPTEPK_			0	0	1	sp|P0DTC9|NCAP_SARS2NucleoproteinOS=Severeacuterespiratorysyndromecoronavirus2OX=2697049GN=NPE=1SV=1	sp|P0DTC9|NCAP_SARS2NucleoproteinOS=Severeacuterespiratorysyndromecoronavirus2OX=2697049GN=NPE=1SV=1	sp|P0DTC9|NCAP_SARS2NucleoproteinOS=Severeacuterespiratorysyndromecoronavirus2OX=2697049GN=NPE=1SV=1	MULTI-MSMS	20201109_SARSCoV2_NCAP	9_SARSCoV2_NCAP	822.422	2	822.425	1642.84	35887.3	-3.5282	-0.0029017	0.095481	7.8526e-05	-3.4327	-0.0028232	822.425	2.1205	0.29135	2.1205	2.0749	2.3663	0					24	11	4	0	0	0	1.3682e-18	2	1268	235.73	201.83	1	29390000					48	7	29	30	394;395	394
HIDAYKTFPPTEPK	14	Unmodified	_HIDAYKTFPPTEPK_			0	0	1	sp|P0DTC9|NCAP_SARS2NucleoproteinOS=Severeacuterespiratorysyndromecoronavirus2OX=2697049GN=NPE=1SV=1	sp|P0DTC9|NCAP_SARS2NucleoproteinOS=Severeacuterespiratorysyndromecoronavirus2OX=2697049GN=NPE=1SV=1	sp|P0DTC9|NCAP_SARS2NucleoproteinOS=Severeacuterespiratorysyndromecoronavirus2OX=2697049GN=NPE=1SV=1	MULTI-MSMS	20201109_SARSCoV2_NCAP	9_SARSCoV2_NCAP	548.617	3	548.619	1642.84	42522.8	-3.2137	-0.0017631	0.14714	8.0721e-05	-3.0666	-0.0016824	548.619	2.4679	2.6562	2.4679	2.2721	4.9283	0					303	104	6	0	0	0	7.3157e-07	32	2197	138.21	137.8	1	2547600000					49	7	29	30	396;397;398;399;400;401;402;403;404;405;406;407;408;409;410;411;412;413;414;415;416;417;418;419;420;421;422;423;424;425;426;427	415
HIDAYKTFPPTEPK	14	Unmodified	_HIDAYKTFPPTEPK_			0	0	1	sp|P0DTC9|NCAP_SARS2NucleoproteinOS=Severeacuterespiratorysyndromecoronavirus2OX=2697049GN=NPE=1SV=1	sp|P0DTC9|NCAP_SARS2NucleoproteinOS=Severeacuterespiratorysyndromecoronavirus2OX=2697049GN=NPE=1SV=1	sp|P0DTC9|NCAP_SARS2NucleoproteinOS=Severeacuterespiratorysyndromecoronavirus2OX=2697049GN=NPE=1SV=1	MULTI-MSMS	20201109_SARSCoV2_NCAP	9_SARSCoV2_NCAP	822.422	2	822.425	1642.84	35829.3	-3.5356	-0.0029077	0.34859	0.00028669	-3.187	-0.0026211	822.426	2.4679	0.70673	2.4679	2.2721	2.9788	0					57	29	4	0	0	0	5.1538e-35	4	1562	305.11	252.39	1	254490000					50	7	29	30	428;429;430;431	428
HIDAYKTFPPTEPK	14	Unmodified	_HIDAYKTFPPTEPK_			0	0	1	sp|P0DTC9|NCAP_SARS2NucleoproteinOS=Severeacuterespiratorysyndromecoronavirus2OX=2697049GN=NPE=1SV=1	sp|P0DTC9|NCAP_SARS2NucleoproteinOS=Severeacuterespiratorysyndromecoronavirus2OX=2697049GN=NPE=1SV=1	sp|P0DTC9|NCAP_SARS2NucleoproteinOS=Severeacuterespiratorysyndromecoronavirus2OX=2697049GN=NPE=1SV=1	MULTI-SECPEP	20201109_SARSCoV2_NCAP	9_SARSCoV2_NCAP	411.196	4	411.716	1642.84	51639.1	-3.2723	-0.0013472	-0.15888	-6.5412e-05	-3.4311	-0.0014127	411.716	3.106	0.66592	3.106	3.0017	3.6677	0					55	26	3	0	0	0	0.050895	1	2572	19.509	14.618	1	6455400					51	7	29	30	432	432
HIDAYKTFPPTEPK	14	Unmodified	_HIDAYKTFPPTEPK_			0	0	1	sp|P0DTC9|NCAP_SARS2NucleoproteinOS=Severeacuterespiratorysyndromecoronavirus2OX=2697049GN=NPE=1SV=1	sp|P0DTC9|NCAP_SARS2NucleoproteinOS=Severeacuterespiratorysyndromecoronavirus2OX=2697049GN=NPE=1SV=1	sp|P0DTC9|NCAP_SARS2NucleoproteinOS=Severeacuterespiratorysyndromecoronavirus2OX=2697049GN=NPE=1SV=1	MULTI-SECPEP	20201109_SARSCoV2_NCAP	9_SARSCoV2_NCAP	411.196	4	411.716	1642.84	48474.6	-3.2927	-0.0013557	-0.044211	-1.8202e-05	-3.3369	-0.0013739	411.967	3.9825	0.47553	3.9825	3.6419	4.1175	0					32	17	3	0	0	0	0.050895	1	2572	19.509	14.526	1	2871300					52	7	29	30	433	433
HIDAYKTFPPTEPKK	15	Unmodified	_HIDAYKTFPPTEPKK_			0	0	2	sp|P0DTC9|NCAP_SARS2NucleoproteinOS=Severeacuterespiratorysyndromecoronavirus2OX=2697049GN=NPE=1SV=1	sp|P0DTC9|NCAP_SARS2NucleoproteinOS=Severeacuterespiratorysyndromecoronavirus2OX=2697049GN=NPE=1SV=1	sp|P0DTC9|NCAP_SARS2NucleoproteinOS=Severeacuterespiratorysyndromecoronavirus2OX=2697049GN=NPE=1SV=1	MULTI-MSMS	20201109_SARSCoV2_NCAP	9_SARSCoV2_NCAP	591.315	3	591.317	1770.93	41531.8	-3.2882	-0.0019444	-0.1029	-6.0844e-05	-3.3911	-0.0020052	591.317	2.1862	0.1482	2.1862	2.1239	2.2721	0					11	5	3	0	0	0	0.009778	1	1334	67.846	57.925	1	27902000					53	7	30	31	434	434
HWPQIAQFAPSASAFFGMSR	20	Unmodified	_HWPQIAQFAPSASAFFGMSR_			0	0	0	sp|P0DTC9|NCAP_SARS2NucleoproteinOS=Severeacuterespiratorysyndromecoronavirus2OX=2697049GN=NPE=1SV=1	sp|P0DTC9|NCAP_SARS2NucleoproteinOS=Severeacuterespiratorysyndromecoronavirus2OX=2697049GN=NPE=1SV=1	sp|P0DTC9|NCAP_SARS2NucleoproteinOS=Severeacuterespiratorysyndromecoronavirus2OX=2697049GN=NPE=1SV=1	MULTI-MSMS	20201109_SARSCoV2_NCAP	9_SARSCoV2_NCAP	746.362	3	746.03	2235.07	36495.9	-3.604	-0.0026887	0.28049	0.00020926	-3.3235	-0.0024794	746.365	5.0255	0.16707	5.0255	4.9283	5.0953	0					18	5	4	0	0	0	1.0737e-09	2	3608	129.12	119.71	1	133220000					54	7	31	32	435;436	435
HWPQIAQFAPSASAFFGMSR	20	Oxidation (M)	_HWPQIAQFAPSASAFFGM(Oxidation (M))SR_	HWPQIAQFAPSASAFFGM(1)SR	HWPQIAQFAPSASAFFGM(74)SR	0	1	0	sp|P0DTC9|NCAP_SARS2NucleoproteinOS=Severeacuterespiratorysyndromecoronavirus2OX=2697049GN=NPE=1SV=1	sp|P0DTC9|NCAP_SARS2NucleoproteinOS=Severeacuterespiratorysyndromecoronavirus2OX=2697049GN=NPE=1SV=1	sp|P0DTC9|NCAP_SARS2NucleoproteinOS=Severeacuterespiratorysyndromecoronavirus2OX=2697049GN=NPE=1SV=1	MSMS	20201109_SARSCoV2_NCAP	9_SARSCoV2_NCAP	751.693	3	751.362	2251.06	NaN	NaN	NaN	NaN	NaN	NaN	NaN	NaN	4.9473	1	4.9473	4.4473	5.4473	0								0	0	0	0.0076809	1	3588	74.364	66.076	1						55	7	31	33	437	437	2
IGMEVTPSGTWLTYTGAIK	19	Unmodified	_IGMEVTPSGTWLTYTGAIK_			0	0	0	sp|P0DTC9|NCAP_SARS2NucleoproteinOS=Severeacuterespiratorysyndromecoronavirus2OX=2697049GN=NPE=1SV=1	sp|P0DTC9|NCAP_SARS2NucleoproteinOS=Severeacuterespiratorysyndromecoronavirus2OX=2697049GN=NPE=1SV=1	sp|P0DTC9|NCAP_SARS2NucleoproteinOS=Severeacuterespiratorysyndromecoronavirus2OX=2697049GN=NPE=1SV=1	MULTI-MSMS	20201109_SARSCoV2_NCAP	9_SARSCoV2_NCAP	1013.52	2	1013.02	2024.03	31054.3	-3.6085	-0.0036555	-0.65553	-0.00066407	-4.2641	-0.0043196	1013.52	4.8625	0.1075	4.8625	4.8208	4.9283	0					12	3	5	0	0	0	2.2867e-07	1	3525	127.79	115.43	1	342010000					56	7	32	34	438	438
IGMEVTPSGTWLTYTGAIK	19	Unmodified	_IGMEVTPSGTWLTYTGAIK_			0	0	0	sp|P0DTC9|NCAP_SARS2NucleoproteinOS=Severeacuterespiratorysyndromecoronavirus2OX=2697049GN=NPE=1SV=1	sp|P0DTC9|NCAP_SARS2NucleoproteinOS=Severeacuterespiratorysyndromecoronavirus2OX=2697049GN=NPE=1SV=1	sp|P0DTC9|NCAP_SARS2NucleoproteinOS=Severeacuterespiratorysyndromecoronavirus2OX=2697049GN=NPE=1SV=1	MULTI-MSMS	20201109_SARSCoV2_NCAP	9_SARSCoV2_NCAP	676.015	3	675.684	2024.03	37660.9	-3.5421	-0.0023933	-0.18849	-0.00012736	-3.7306	-0.0025207	676.018	4.8625	0.1075	4.8625	4.8208	4.9283	0					11	3	5	0	0	0	6.7157e-09	1	3528	151.04	146.43	1	112440000					57	7	32	34	439	439
IGMEVTPSGTWLTYTGAIK	19	Oxidation (M)	_IGM(Oxidation (M))EVTPSGTWLTYTGAIK_	IGM(1)EVTPSGTWLTYTGAIK	IGM(41)EVTPSGTWLTYTGAIK	0	1	0	sp|P0DTC9|NCAP_SARS2NucleoproteinOS=Severeacuterespiratorysyndromecoronavirus2OX=2697049GN=NPE=1SV=1	sp|P0DTC9|NCAP_SARS2NucleoproteinOS=Severeacuterespiratorysyndromecoronavirus2OX=2697049GN=NPE=1SV=1	sp|P0DTC9|NCAP_SARS2NucleoproteinOS=Severeacuterespiratorysyndromecoronavirus2OX=2697049GN=NPE=1SV=1	MULTI-SECPEP	20201109_SARSCoV2_NCAP	9_SARSCoV2_NCAP	1021.52	2	1021.02	2040.02	31470.1	-3.6008	-0.0036765	-0.46668	-0.00047649	-4.0675	-0.004153	1021.52	4.5925	0.10242	4.5925	4.5281	4.6305	0					9	3	4	0	0	0	0.031386	1	3327	41.052	35.446	1	20648000					58	7	32	35	440	440	3
IQDSLSSTASALGK	14	Unmodified	_IQDSLSSTASALGK_			0	0	0	sp|P0DTC2|SPIKE_SARS2SpikeglycoproteinOS=Severeacuterespiratorysyndromecoronavirus2OX=2697049GN=SPE=1SV=1	sp|P0DTC2|SPIKE_SARS2SpikeglycoproteinOS=Severeacuterespiratorysyndromecoronavirus2OX=2697049GN=SPE=1SV=1	sp|P0DTC2|SPIKE_SARS2SpikeglycoproteinOS=Severeacuterespiratorysyndromecoronavirus2OX=2697049GN=SPE=1SV=1	MULTI-MSMS	20201109_SARSCoV2_SPIKE1_full	9_SARSCoV2_SPIKE1_full	689.362	2	689.365	1376.71	39305.3	-2.8158	-0.0019411	0.81251	0.00056012	-2.0033	-0.001381	689.366	2.6459	0.055953	2.6459	2.6187	2.6747	0					13	8	2	0	0	0	0.005088	1	1510	87.001	64.261	1	3066700					59	6	33	36	441	441
ITFGGPSDSTGSNQNGER	18	Unmodified	_ITFGGPSDSTGSNQNGER_			0	0	0	sp|P0DTC9|NCAP_SARS2NucleoproteinOS=Severeacuterespiratorysyndromecoronavirus2OX=2697049GN=NPE=1SV=1	sp|P0DTC9|NCAP_SARS2NucleoproteinOS=Severeacuterespiratorysyndromecoronavirus2OX=2697049GN=NPE=1SV=1	sp|P0DTC9|NCAP_SARS2NucleoproteinOS=Severeacuterespiratorysyndromecoronavirus2OX=2697049GN=NPE=1SV=1	MSMS	20201109_SARSCoV2_NCAP	9_SARSCoV2_NCAP	912.41	2	912.411	1822.81	NaN	NaN	NaN	NaN	NaN	NaN	NaN	NaN	2.2231	1	2.2231	1.7231	2.7231	0								0	0	0	1.5461e-51	1	1354	305.6	278.12	1						60	7	34	37	442	442
ITFGGPSDSTGSNQNGER	18	Unmodified	_ITFGGPSDSTGSNQNGER_			0	0	0	sp|P0DTC9|NCAP_SARS2NucleoproteinOS=Severeacuterespiratorysyndromecoronavirus2OX=2697049GN=NPE=1SV=1	sp|P0DTC9|NCAP_SARS2NucleoproteinOS=Severeacuterespiratorysyndromecoronavirus2OX=2697049GN=NPE=1SV=1	sp|P0DTC9|NCAP_SARS2NucleoproteinOS=Severeacuterespiratorysyndromecoronavirus2OX=2697049GN=NPE=1SV=1	MSMS	20201109_SARSCoV2_NCAP	9_SARSCoV2_NCAP	912.408	2	912.411	1822.81	NaN	NaN	NaN	NaN	NaN	NaN	NaN	NaN	2.2635	1	2.2635	1.7635	2.7635	0								0	0	0	2.1911e-51	1	1388	297.91	278.95	1						61	7	34	37	443	443
ITFGGPSDSTGSNQNGER	18	Unmodified	_ITFGGPSDSTGSNQNGER_			0	0	0	sp|P0DTC9|NCAP_SARS2NucleoproteinOS=Severeacuterespiratorysyndromecoronavirus2OX=2697049GN=NPE=1SV=1	sp|P0DTC9|NCAP_SARS2NucleoproteinOS=Severeacuterespiratorysyndromecoronavirus2OX=2697049GN=NPE=1SV=1	sp|P0DTC9|NCAP_SARS2NucleoproteinOS=Severeacuterespiratorysyndromecoronavirus2OX=2697049GN=NPE=1SV=1	MSMS	20201109_SARSCoV2_NCAP	9_SARSCoV2_NCAP	912.408	2	912.411	1822.81	NaN	NaN	NaN	NaN	NaN	NaN	NaN	NaN	2.2864	1	2.2864	1.7864	2.7864	0								0	0	0	2.5274e-79	1	1407	374.2	344.06	1						62	7	34	37	444	444
ITFGGPSDSTGSNQNGER	18	Unmodified	_ITFGGPSDSTGSNQNGER_			0	0	0	sp|P0DTC9|NCAP_SARS2NucleoproteinOS=Severeacuterespiratorysyndromecoronavirus2OX=2697049GN=NPE=1SV=1	sp|P0DTC9|NCAP_SARS2NucleoproteinOS=Severeacuterespiratorysyndromecoronavirus2OX=2697049GN=NPE=1SV=1	sp|P0DTC9|NCAP_SARS2NucleoproteinOS=Severeacuterespiratorysyndromecoronavirus2OX=2697049GN=NPE=1SV=1	MSMS	20201109_SARSCoV2_NCAP	9_SARSCoV2_NCAP	608.608	3	608.61	1822.81	NaN	NaN	NaN	NaN	NaN	NaN	NaN	NaN	2.2877	1	2.2877	1.7877	2.7877	0								0	0	0	5.0931e-09	1	1409	156.11	135.02	1						63	7	34	37	445	445
ITFGGPSDSTGSNQNGER	18	Unmodified	_ITFGGPSDSTGSNQNGER_			0	0	0	sp|P0DTC9|NCAP_SARS2NucleoproteinOS=Severeacuterespiratorysyndromecoronavirus2OX=2697049GN=NPE=1SV=1	sp|P0DTC9|NCAP_SARS2NucleoproteinOS=Severeacuterespiratorysyndromecoronavirus2OX=2697049GN=NPE=1SV=1	sp|P0DTC9|NCAP_SARS2NucleoproteinOS=Severeacuterespiratorysyndromecoronavirus2OX=2697049GN=NPE=1SV=1	MSMS	20201109_SARSCoV2_NCAP	9_SARSCoV2_NCAP	912.407	2	912.411	1822.81	NaN	NaN	NaN	NaN	NaN	NaN	NaN	NaN	2.3083	1	2.3083	1.8083	2.8083	0								0	0	0	1.6982e-20	1	1428	202.13	179.44	1						64	7	34	37	446	446
KADETQALPQR	11	Unmodified	_KADETQALPQR_			0	0	1	sp|P0DTC9|NCAP_SARS2NucleoproteinOS=Severeacuterespiratorysyndromecoronavirus2OX=2697049GN=NPE=1SV=1	sp|P0DTC9|NCAP_SARS2NucleoproteinOS=Severeacuterespiratorysyndromecoronavirus2OX=2697049GN=NPE=1SV=1	sp|P0DTC9|NCAP_SARS2NucleoproteinOS=Severeacuterespiratorysyndromecoronavirus2OX=2697049GN=NPE=1SV=1	MULTI-MSMS	20201109_SARSCoV2_NCAP	9_SARSCoV2_NCAP	628.831	2	628.833	1255.65	39332.4	-3.6143	-0.0022728	0.16943	0.00010654	-3.4448	-0.0021662	628.833	1.6108	3.1564	1.6108	1.4741	4.6305	0					256	132	4	0	0	0	8.6796e-56	53	822	358.56	311.36	1	916750000					65	7	35	38	447;448;449;450;451;452;453;454;455;456;457;458;459;460;461;462;463;464;465;466;467;468;469;470;471;472;473;474;475;476;477;478;479;480;481;482;483;484;485;486;487;488;489;490;491;492;493;494;495;496;497;498;499	448
KADETQALPQR	11	Unmodified	_KADETQALPQR_			0	0	1	sp|P0DTC9|NCAP_SARS2NucleoproteinOS=Severeacuterespiratorysyndromecoronavirus2OX=2697049GN=NPE=1SV=1	sp|P0DTC9|NCAP_SARS2NucleoproteinOS=Severeacuterespiratorysyndromecoronavirus2OX=2697049GN=NPE=1SV=1	sp|P0DTC9|NCAP_SARS2NucleoproteinOS=Severeacuterespiratorysyndromecoronavirus2OX=2697049GN=NPE=1SV=1	MULTI-MSMS	20201109_SARSCoV2_NCAP	9_SARSCoV2_NCAP	419.557	3	419.558	1255.65	48124.6	-3.4671	-0.0014546	-0.30525	-0.00012807	-3.7723	-0.0015827	419.558	1.6108	4.1532	1.6108	1.4741	5.6273	0					567	193	4	0	0	0	2.105e-05	83	995	134.75	118.61	1	2513700000					66	7	35	38	500;501;502;503;504;505;506;507;508;509;510;511;512;513;514;515;516;517;518;519;520;521;522;523;524;525;526;527;528;529;530;531;532;533;534;535;536;537;538;539;540;541;542;543;544;545;546;547;548;549;550;551;552;553;554;555;556;557;558;559;560;561;562;563;564;565;566;567;568;569;570;571;572;573;574;575;576;577;578;579;580;581;582	508
KADETQALPQR	11	Unmodified	_KADETQALPQR_			0	0	1	sp|P0DTC9|NCAP_SARS2NucleoproteinOS=Severeacuterespiratorysyndromecoronavirus2OX=2697049GN=NPE=1SV=1	sp|P0DTC9|NCAP_SARS2NucleoproteinOS=Severeacuterespiratorysyndromecoronavirus2OX=2697049GN=NPE=1SV=1	sp|P0DTC9|NCAP_SARS2NucleoproteinOS=Severeacuterespiratorysyndromecoronavirus2OX=2697049GN=NPE=1SV=1	MULTI-MSMS	20201109_SARSCoV2_NCAP	9_SARSCoV2_NCAP	628.833	2	628.833	1255.65	40295.7	-3.4455	-0.0021666	1.171	0.00073634	-2.2745	-0.0014303	628.834	4.8075	0.95824	4.8075	4.6305	5.5887	0					82	53	2	0	0	0	0.0036132	1	3620	86.624	75.473	1	5386800					67	7	35	38	583	583
KADETQALPQRQK	13	Unmodified	_KADETQALPQRQK_			0	0	2	sp|P0DTC9|NCAP_SARS2NucleoproteinOS=Severeacuterespiratorysyndromecoronavirus2OX=2697049GN=NPE=1SV=1	sp|P0DTC9|NCAP_SARS2NucleoproteinOS=Severeacuterespiratorysyndromecoronavirus2OX=2697049GN=NPE=1SV=1	sp|P0DTC9|NCAP_SARS2NucleoproteinOS=Severeacuterespiratorysyndromecoronavirus2OX=2697049GN=NPE=1SV=1	MULTI-MSMS	20201109_SARSCoV2_NCAP	9_SARSCoV2_NCAP	504.937	3	504.942	1511.81	43892.4	-3.7025	-0.0018695	-1.611	-0.00081344	-5.3135	-0.002683	504.942	1.3956	0.97659	1.3956	1.3423	2.3188	0					107	50	6	0	0	0	0.00028616	8	658	111.88	88.891	1	229440000					68	7	36	39	584;585;586;587;588;589;590;591	584
KADETQALPQRQK	13	Unmodified	_KADETQALPQRQK_			0	0	2	sp|P0DTC9|NCAP_SARS2NucleoproteinOS=Severeacuterespiratorysyndromecoronavirus2OX=2697049GN=NPE=1SV=1	sp|P0DTC9|NCAP_SARS2NucleoproteinOS=Severeacuterespiratorysyndromecoronavirus2OX=2697049GN=NPE=1SV=1	sp|P0DTC9|NCAP_SARS2NucleoproteinOS=Severeacuterespiratorysyndromecoronavirus2OX=2697049GN=NPE=1SV=1	MULTI-MSMS	20201109_SARSCoV2_NCAP	9_SARSCoV2_NCAP	756.905	2	756.91	1511.81	36117.9	-4.0599	-0.003073	-0.9851	-0.00074564	-5.045	-0.0038186	756.909	1.3956	0.16145	1.3956	1.3423	1.5037	0					18	11	2	0	0	0	0.01224	1	666	74.944	49.727	1	10148000					69	7	36	39	592	592
KKADETQALPQR	12	Unmodified	_KKADETQALPQR_			0	0	2	sp|P0DTC9|NCAP_SARS2NucleoproteinOS=Severeacuterespiratorysyndromecoronavirus2OX=2697049GN=NPE=1SV=1	sp|P0DTC9|NCAP_SARS2NucleoproteinOS=Severeacuterespiratorysyndromecoronavirus2OX=2697049GN=NPE=1SV=1	sp|P0DTC9|NCAP_SARS2NucleoproteinOS=Severeacuterespiratorysyndromecoronavirus2OX=2697049GN=NPE=1SV=1	MULTI-MSMS	20201109_SARSCoV2_NCAP	9_SARSCoV2_NCAP	462.255	3	462.256	1383.75	46416.6	-3.5269	-0.0016303	-0.032219	-1.4893e-05	-3.5592	-0.0016452	462.256	1.4549	4.597	1.4549	1.2537	5.8507	0					777	264	6	0	0	0	1.9689e-06	65	694	148.18	126.42	1	2356100000					72	7	38	41	595;596;597;598;599;600;601;602;603;604;605;606;607;608;609;610;611;612;613;614;615;616;617;618;619;620;621;622;623;624;625;626;627;628;629;630;631;632;633;634;635;636;637;638;639;640;641;642;643;644;645;646;647;648;649;650;651;652;653;654;655;656;657;658;659	597
KKADETQALPQR	12	Unmodified	_KKADETQALPQR_			0	0	2	sp|P0DTC9|NCAP_SARS2NucleoproteinOS=Severeacuterespiratorysyndromecoronavirus2OX=2697049GN=NPE=1SV=1	sp|P0DTC9|NCAP_SARS2NucleoproteinOS=Severeacuterespiratorysyndromecoronavirus2OX=2697049GN=NPE=1SV=1	sp|P0DTC9|NCAP_SARS2NucleoproteinOS=Severeacuterespiratorysyndromecoronavirus2OX=2697049GN=NPE=1SV=1	MULTI-MSMS	20201109_SARSCoV2_NCAP	9_SARSCoV2_NCAP	692.879	2	692.881	1383.75	37584	-3.9246	-0.0027193	0.76292	0.00052861	-3.1617	-0.0021907	692.881	1.4549	0.85379	1.4549	1.294	2.1478	0					129	47	4	0	0	0	7.6902e-45	18	703	341.15	306.43	1	182020000					73	7	38	41	660;661;662;663;664;665;666;667;668;669;670;671;672;673;674;675;676;677	662
KKADETQALPQR	12	Unmodified	_KKADETQALPQR_			0	0	2	sp|P0DTC9|NCAP_SARS2NucleoproteinOS=Severeacuterespiratorysyndromecoronavirus2OX=2697049GN=NPE=1SV=1	sp|P0DTC9|NCAP_SARS2NucleoproteinOS=Severeacuterespiratorysyndromecoronavirus2OX=2697049GN=NPE=1SV=1	sp|P0DTC9|NCAP_SARS2NucleoproteinOS=Severeacuterespiratorysyndromecoronavirus2OX=2697049GN=NPE=1SV=1	MULTI-MSMS	20201109_SARSCoV2_NCAP	9_SARSCoV2_NCAP	692.879	2	692.881	1383.75	38281.7	-3.5046	-0.0024283	0.82455	0.00057131	-2.6801	-0.001857	692.881	2.4539	0.48821	2.4539	2.1239	2.6121	0					30	20	2	0	0	0	2.9448e-06	5	1276	143.79	124.03	1	15334000					74	7	38	41	678;679;680;681;682	678
KKADETQALPQR	12	Unmodified	_KKADETQALPQR_			0	0	2	sp|P0DTC9|NCAP_SARS2NucleoproteinOS=Severeacuterespiratorysyndromecoronavirus2OX=2697049GN=NPE=1SV=1	sp|P0DTC9|NCAP_SARS2NucleoproteinOS=Severeacuterespiratorysyndromecoronavirus2OX=2697049GN=NPE=1SV=1	sp|P0DTC9|NCAP_SARS2NucleoproteinOS=Severeacuterespiratorysyndromecoronavirus2OX=2697049GN=NPE=1SV=1	MULTI-MSMS	20201109_SARSCoV2_NCAP	9_SARSCoV2_NCAP	692.88	2	692.881	1383.75	38281.7	-3.5265	-0.0024435	0.81803	0.0005668	-2.7085	-0.0018767	692.881	2.9671	1.9333	2.9671	2.4324	4.3657	0					107	76	2	0	0	0	1.9286e-06	11	1895	147.37	129.06	1	16178000					75	7	38	41	683;684;685;686;687;688;689;690;691;692;693	689
KQQTVTLLPAADLDDFSK	18	Unmodified	_KQQTVTLLPAADLDDFSK_			0	0	1	sp|P0DTC9|NCAP_SARS2NucleoproteinOS=Severeacuterespiratorysyndromecoronavirus2OX=2697049GN=NPE=1SV=1	sp|P0DTC9|NCAP_SARS2NucleoproteinOS=Severeacuterespiratorysyndromecoronavirus2OX=2697049GN=NPE=1SV=1	sp|P0DTC9|NCAP_SARS2NucleoproteinOS=Severeacuterespiratorysyndromecoronavirus2OX=2697049GN=NPE=1SV=1	MULTI-MSMS	20201109_SARSCoV2_NCAP	9_SARSCoV2_NCAP	664.353	3	664.021	1989.04	38716.1	-3.5006	-0.0023245	-0.0070862	-4.7054e-06	-3.5077	-0.0023292	664.355	4.2683	0.38094	4.2683	4.1723	4.5532	0					56	13	7	0	0	0	3.3085e-08	8	3040	145.91	137.42	1	749190000					76	7	39	42	694;695;696;697;698;699;700;701	695
KQQTVTLLPAADLDDFSK	18	Unmodified	_KQQTVTLLPAADLDDFSK_			0	0	1	sp|P0DTC9|NCAP_SARS2NucleoproteinOS=Severeacuterespiratorysyndromecoronavirus2OX=2697049GN=NPE=1SV=1	sp|P0DTC9|NCAP_SARS2NucleoproteinOS=Severeacuterespiratorysyndromecoronavirus2OX=2697049GN=NPE=1SV=1	sp|P0DTC9|NCAP_SARS2NucleoproteinOS=Severeacuterespiratorysyndromecoronavirus2OX=2697049GN=NPE=1SV=1	MULTI-MSMS	20201109_SARSCoV2_NCAP	9_SARSCoV2_NCAP	996.027	2	995.528	1989.04	31660.4	-3.5905	-0.0035745	0.49246	0.00049025	-3.0981	-0.0030842	996.03	4.2418	0.16625	4.2418	4.1994	4.3657	0					18	5	5	0	0	0	8.353e-24	2	3062	250.89	242.76	1	62611000					77	7	39	42	702;703	703
KQQTVTLLPAADLDDFSKQLQQSMSSADSTQA	32	Oxidation (M)	_KQQTVTLLPAADLDDFSKQLQQSM(Oxidation (M))SSADSTQA_	KQQTVTLLPAADLDDFSKQLQQSM(1)SSADSTQA	KQQTVTLLPAADLDDFSKQLQQSM(110)SSADSTQA	0	1	2	sp|P0DTC9|NCAP_SARS2NucleoproteinOS=Severeacuterespiratorysyndromecoronavirus2OX=2697049GN=NPE=1SV=1	sp|P0DTC9|NCAP_SARS2NucleoproteinOS=Severeacuterespiratorysyndromecoronavirus2OX=2697049GN=NPE=1SV=1	sp|P0DTC9|NCAP_SARS2NucleoproteinOS=Severeacuterespiratorysyndromecoronavirus2OX=2697049GN=NPE=1SV=1	MULTI-MSMS	20201109_SARSCoV2_NCAP	9_SARSCoV2_NCAP	1157.56	3	1156.9	3467.67	29352.3	-3.6103	-0.0041768	0.58281	0.00067425	-3.0275	-0.0035025	1157.57	4.7785	0.083319	4.7785	4.7374	4.8208	0					8	2	4	0	0	0	1.0587e-06	1	3464	108.71	106.8	1	30776000					78	7	40	43	704	704	4
KQQTVTLLPAADLDDFSKQLQQSMSSADSTQA	32	Unmodified	_KQQTVTLLPAADLDDFSKQLQQSMSSADSTQA_			0	0	2	sp|P0DTC9|NCAP_SARS2NucleoproteinOS=Severeacuterespiratorysyndromecoronavirus2OX=2697049GN=NPE=1SV=1	sp|P0DTC9|NCAP_SARS2NucleoproteinOS=Severeacuterespiratorysyndromecoronavirus2OX=2697049GN=NPE=1SV=1	sp|P0DTC9|NCAP_SARS2NucleoproteinOS=Severeacuterespiratorysyndromecoronavirus2OX=2697049GN=NPE=1SV=1	MULTI-MSMS	20201109_SARSCoV2_NCAP	9_SARSCoV2_NCAP	1151.9	3	1151.57	3451.68	28876.6	-3.6172	-0.0041655	-0.67349	-0.00077557	-4.2907	-0.0049411	1151.9	5.0255	0.1416	5.0255	4.9826	5.1242	0					8	4	3	0	0	0	1.5197e-40	1	3649	281.11	272.12	1	530290000					79	7	40	44	705	705
KQQTVTLLPAADLDDFSKQLQQSMSSADSTQA	32	Unmodified	_KQQTVTLLPAADLDDFSKQLQQSMSSADSTQA_			0	0	2	sp|P0DTC9|NCAP_SARS2NucleoproteinOS=Severeacuterespiratorysyndromecoronavirus2OX=2697049GN=NPE=1SV=1	sp|P0DTC9|NCAP_SARS2NucleoproteinOS=Severeacuterespiratorysyndromecoronavirus2OX=2697049GN=NPE=1SV=1	sp|P0DTC9|NCAP_SARS2NucleoproteinOS=Severeacuterespiratorysyndromecoronavirus2OX=2697049GN=NPE=1SV=1	MULTI-MSMS	20201109_SARSCoV2_NCAP	9_SARSCoV2_NCAP	864.175	4	863.927	3451.68	33594.4	-3.6078	-0.0031169	0.35961	0.00031068	-3.2482	-0.0028062	864.178	5.0255	0.084507	5.0255	4.9826	5.0672	0					8	2	4	0	0	0	4.8602e-07	1	3650	115.67	110.13	1	220020000					80	7	40	44	706	706
LDDKDPNFKDQVILLNK	17	Unmodified	_LDDKDPNFKDQVILLNK_			0	0	2	sp|P0DTC9|NCAP_SARS2NucleoproteinOS=Severeacuterespiratorysyndromecoronavirus2OX=2697049GN=NPE=1SV=1	sp|P0DTC9|NCAP_SARS2NucleoproteinOS=Severeacuterespiratorysyndromecoronavirus2OX=2697049GN=NPE=1SV=1	sp|P0DTC9|NCAP_SARS2NucleoproteinOS=Severeacuterespiratorysyndromecoronavirus2OX=2697049GN=NPE=1SV=1	MULTI-MSMS	20201109_SARSCoV2_NCAP	9_SARSCoV2_NCAP	504.775	4	504.526	2014.07	43694.6	-3.2312	-0.0016302	-0.26385	-0.00013312	-3.4951	-0.0017634	504.776	3.2252	1.4366	3.2252	3.1166	4.5532	0					155	54	7	0	0	0	5.5399e-12	8	2206	180.02	175.84	1	901380000					82	7	42	46	708;709;710;711;712;713;714;715	708
LDDKDPNFKDQVILLNK	17	Unmodified	_LDDKDPNFKDQVILLNK_			0	0	2	sp|P0DTC9|NCAP_SARS2NucleoproteinOS=Severeacuterespiratorysyndromecoronavirus2OX=2697049GN=NPE=1SV=1	sp|P0DTC9|NCAP_SARS2NucleoproteinOS=Severeacuterespiratorysyndromecoronavirus2OX=2697049GN=NPE=1SV=1	sp|P0DTC9|NCAP_SARS2NucleoproteinOS=Severeacuterespiratorysyndromecoronavirus2OX=2697049GN=NPE=1SV=1	MULTI-MSMS	20201109_SARSCoV2_NCAP	9_SARSCoV2_NCAP	672.697	3	672.365	2014.07	38491.1	-3.49	-0.0023465	0.080726	5.4277e-05	-3.4092	-0.0022923	672.699	3.2252	0.97657	3.2252	3.1409	4.1175	0					118	37	6	0	0	0	8.4365e-17	5	2247	202.03	197.5	1	509780000					83	7	42	46	716;717;718;719;720	718
LDDKDPNFKDQVILLNK	17	Unmodified	_LDDKDPNFKDQVILLNK_			0	0	2	sp|P0DTC9|NCAP_SARS2NucleoproteinOS=Severeacuterespiratorysyndromecoronavirus2OX=2697049GN=NPE=1SV=1	sp|P0DTC9|NCAP_SARS2NucleoproteinOS=Severeacuterespiratorysyndromecoronavirus2OX=2697049GN=NPE=1SV=1	sp|P0DTC9|NCAP_SARS2NucleoproteinOS=Severeacuterespiratorysyndromecoronavirus2OX=2697049GN=NPE=1SV=1	MULTI-MSMS	20201109_SARSCoV2_NCAP	9_SARSCoV2_NCAP	1008.54	2	1008.04	2014.07	31445.2	-3.5621	-0.0035907	0.040753	4.1081e-05	-3.5213	-0.0035497	1008.04	3.2252	0.21969	3.2252	3.1651	3.3848	0					23	8	4	0	0	0	6.7092e-08	2	2216	145	132.02	1	58966000					84	7	42	46	721;722	721
LIANQFNSAIGK	12	Unmodified	_LIANQFNSAIGK_			0	0	0	sp|P0DTC2|SPIKE_SARS2SpikeglycoproteinOS=Severeacuterespiratorysyndromecoronavirus2OX=2697049GN=SPE=1SV=1	sp|P0DTC2|SPIKE_SARS2SpikeglycoproteinOS=Severeacuterespiratorysyndromecoronavirus2OX=2697049GN=SPE=1SV=1	sp|P0DTC2|SPIKE_SARS2SpikeglycoproteinOS=Severeacuterespiratorysyndromecoronavirus2OX=2697049GN=SPE=1SV=1	MULTI-MSMS	20201109_SARSCoV2_SPIKE1_full	9_SARSCoV2_SPIKE1_full	638.355	2	638.356	1274.7	39619.5	-2.8728	-0.0018339	0.12388	7.9079e-05	-2.7489	-0.0017548	638.356	2.85	0.065516	2.85	2.8212	2.8867	4.4409e-16					21	10	3	0	0	0	0.00037538	2	1666	118.71	94.557	1	9349500					86	6	44	48	724;725	725
LNQLESK	7	Unmodified	_LNQLESK_			0	0	0	sp|P0DTC9|NCAP_SARS2NucleoproteinOS=Severeacuterespiratorysyndromecoronavirus2OX=2697049GN=NPE=1SV=1	sp|P0DTC9|NCAP_SARS2NucleoproteinOS=Severeacuterespiratorysyndromecoronavirus2OX=2697049GN=NPE=1SV=1	sp|P0DTC9|NCAP_SARS2NucleoproteinOS=Severeacuterespiratorysyndromecoronavirus2OX=2697049GN=NPE=1SV=1	MULTI-MSMS	20201109_SARSCoV2_NCAP	9_SARSCoV2_NCAP	416.231	2	416.232	830.45	49294.7	-3.6537	-0.0015208	0.77526	0.00032269	-2.8785	-0.0011981	416.232	1.5262	0.4436	1.5262	1.4882	1.9318	-2.2204e-16					40	22	4	0	0	0	0.0010228	4	777	124.34	28.494	1	31342000					87	7	45	49	726;727;728;729	726
LQSLQTYVTQQLIR	14	Unmodified	_LQSLQTYVTQQLIR_			0	0	0	sp|P0DTC2|SPIKE_SARS2SpikeglycoproteinOS=Severeacuterespiratorysyndromecoronavirus2OX=2697049GN=SPE=1SV=1	sp|P0DTC2|SPIKE_SARS2SpikeglycoproteinOS=Severeacuterespiratorysyndromecoronavirus2OX=2697049GN=SPE=1SV=1	sp|P0DTC2|SPIKE_SARS2SpikeglycoproteinOS=Severeacuterespiratorysyndromecoronavirus2OX=2697049GN=SPE=1SV=1	MULTI-MSMS	20201109_SARSCoV2_SPIKE1_full	9_SARSCoV2_SPIKE1_full	845.976	2	845.978	1689.94	35544.4	-2.8421	-0.0024043	-0.055794	-4.7201e-05	-2.8979	-0.0024515	845.978	4.5876	0.084852	4.5876	4.5452	4.6301	0					4	2	2	0	0	0	8.6617e-07	1	2956	149.31	124.96	1	8095900					88	6	46	50	730	730
MAGNGGDAALALLLLDRLNQLESK	24	Unmodified	_MAGNGGDAALALLLLDRLNQLESK_			0	0	1	sp|P0DTC9|NCAP_SARS2NucleoproteinOS=Severeacuterespiratorysyndromecoronavirus2OX=2697049GN=NPE=1SV=1	sp|P0DTC9|NCAP_SARS2NucleoproteinOS=Severeacuterespiratorysyndromecoronavirus2OX=2697049GN=NPE=1SV=1	sp|P0DTC9|NCAP_SARS2NucleoproteinOS=Severeacuterespiratorysyndromecoronavirus2OX=2697049GN=NPE=1SV=1	MULTI-MSMS	20201109_SARSCoV2_NCAP	9_SARSCoV2_NCAP	828.778	3	828.448	2482.32	34251.8	-3.6113	-0.0029918	-3.0685	-0.0025421	-6.6798	-0.0055339	828.78	5.1687	0.45919	5.1687	5.1242	5.5834	8.8818e-16					74	34	7	0	0	0	8.1597e-20	3	3754	190.19	179.84	1	1575300000					90	7	48	52	732;733;734	732
MAGNGGDAALALLLLDRLNQLESK	24	Unmodified	_MAGNGGDAALALLLLDRLNQLESK_			0	0	1	sp|P0DTC9|NCAP_SARS2NucleoproteinOS=Severeacuterespiratorysyndromecoronavirus2OX=2697049GN=NPE=1SV=1	sp|P0DTC9|NCAP_SARS2NucleoproteinOS=Severeacuterespiratorysyndromecoronavirus2OX=2697049GN=NPE=1SV=1	sp|P0DTC9|NCAP_SARS2NucleoproteinOS=Severeacuterespiratorysyndromecoronavirus2OX=2697049GN=NPE=1SV=1	MULTI-MSMS	20201109_SARSCoV2_NCAP	9_SARSCoV2_NCAP	621.837	4	621.588	2482.32	38433	-3.4369	-0.0021363	-1.4995	-0.00093204	-4.9364	-0.0030684	621.838	5.1678	0.086376	5.1678	5.1242	5.2106	0					4	2	2	0	0	0	0.0020285	2	3758	77.045	74.163	1	39362000					91	7	48	52	735;736	735
MKDLSPR	7	Unmodified	_MKDLSPR_			0	0	1	sp|P0DTC9|NCAP_SARS2NucleoproteinOS=Severeacuterespiratorysyndromecoronavirus2OX=2697049GN=NPE=1SV=1	sp|P0DTC9|NCAP_SARS2NucleoproteinOS=Severeacuterespiratorysyndromecoronavirus2OX=2697049GN=NPE=1SV=1	sp|P0DTC9|NCAP_SARS2NucleoproteinOS=Severeacuterespiratorysyndromecoronavirus2OX=2697049GN=NPE=1SV=1	MULTI-MSMS	20201109_SARSCoV2_NCAP	9_SARSCoV2_NCAP	423.727	2	423.729	845.443	48586.1	-3.5225	-0.0014926	-0.16064	-6.8066e-05	-3.6831	-0.0015606	423.729	1.5116	2.6734	1.5116	1.3882	4.0617	0					186	117	2	0	0	0	0.00074357	37	752	127.12	64.403	1	330610000					92	7	49	53	737;738;739;740;741;742;743;744;745;746;747;748;749;750;751;752;753;754;755;756;757;758;759;760;761;762;763;764;765;766;767;768;769;770;771;772;773	738
MSECVLGQSK	10	Unmodified	_MSECVLGQSK_			0	0	0	sp|P0DTC2|SPIKE_SARS2SpikeglycoproteinOS=Severeacuterespiratorysyndromecoronavirus2OX=2697049GN=SPE=1SV=1	sp|P0DTC2|SPIKE_SARS2SpikeglycoproteinOS=Severeacuterespiratorysyndromecoronavirus2OX=2697049GN=SPE=1SV=1	sp|P0DTC2|SPIKE_SARS2SpikeglycoproteinOS=Severeacuterespiratorysyndromecoronavirus2OX=2697049GN=SPE=1SV=1	MULTI-MSMS	20201109_SARSCoV2_SPIKE1_full	9_SARSCoV2_SPIKE1_full	569.763	2	569.765	1137.52	40857.8	-2.8607	-0.0016299	-0.49037	-0.0002794	-3.3511	-0.0019093	569.765	1.9881	0.1065	1.9881	1.9569	2.0634	0					22	12	3	0	0	0	0.00022845	1	1039	128.86	98.672	1	12828000					93	6	50	54	774	774
MSGKGQQQQGQTVTK	15	Oxidation (M)	_M(Oxidation (M))SGKGQQQQGQTVTK_	M(1)SGKGQQQQGQTVTK	M(71)SGKGQQQQGQTVTK	0	1	1	sp|P0DTC9|NCAP_SARS2NucleoproteinOS=Severeacuterespiratorysyndromecoronavirus2OX=2697049GN=NPE=1SV=1	sp|P0DTC9|NCAP_SARS2NucleoproteinOS=Severeacuterespiratorysyndromecoronavirus2OX=2697049GN=NPE=1SV=1	sp|P0DTC9|NCAP_SARS2NucleoproteinOS=Severeacuterespiratorysyndromecoronavirus2OX=2697049GN=NPE=1SV=1	MULTI-MSMS	20201109_SARSCoV2_NCAP	9_SARSCoV2_NCAP	541.268	3	541.27	1620.79	43234.2	-4.0117	-0.0021714	0.49186	0.00026623	-3.5199	-0.0019052	541.271	0.99231	0.15029	0.99231	0.97145	1.1217	0					98	35	4	0	0	0	0.006728	1	396	70.98	59.288	1	6720600					94	7	51	55	775	775	5
MSGKGQQQQGQTVTK	15	Unmodified	_MSGKGQQQQGQTVTK_			0	0	1	sp|P0DTC9|NCAP_SARS2NucleoproteinOS=Severeacuterespiratorysyndromecoronavirus2OX=2697049GN=NPE=1SV=1	sp|P0DTC9|NCAP_SARS2NucleoproteinOS=Severeacuterespiratorysyndromecoronavirus2OX=2697049GN=NPE=1SV=1	sp|P0DTC9|NCAP_SARS2NucleoproteinOS=Severeacuterespiratorysyndromecoronavirus2OX=2697049GN=NPE=1SV=1	MULTI-MSMS	20201109_SARSCoV2_NCAP	9_SARSCoV2_NCAP	803.401	2	803.404	1604.79	35118.5	-4.2436	-0.0034093	0.081621	6.5575e-05	-4.162	-0.0033437	803.405	1.1197	0.50358	1.1197	1.0949	1.5985	0					130	44	6	0	0	0	2.9813e-35	4	473	297.16	273.07	1	67984000					95	7	51	56	776;777;778;779	777
MSGKGQQQQGQTVTK	15	Unmodified	_MSGKGQQQQGQTVTK_			0	0	1	sp|P0DTC9|NCAP_SARS2NucleoproteinOS=Severeacuterespiratorysyndromecoronavirus2OX=2697049GN=NPE=1SV=1	sp|P0DTC9|NCAP_SARS2NucleoproteinOS=Severeacuterespiratorysyndromecoronavirus2OX=2697049GN=NPE=1SV=1	sp|P0DTC9|NCAP_SARS2NucleoproteinOS=Severeacuterespiratorysyndromecoronavirus2OX=2697049GN=NPE=1SV=1	MULTI-MSMS	20201109_SARSCoV2_NCAP	9_SARSCoV2_NCAP	535.937	3	535.939	1604.79	42851.9	-3.7779	-0.0020247	-0.20551	-0.00011014	-3.9834	-0.0021349	535.939	1.1196	3.1668	1.1196	1.0881	4.2548	0					439	157	7	0	0	0	1.3073e-10	3	463	181.58	153.38	1	785940000					96	7	51	56	780;781;782	780
MSGKGQQQQGQTVTK	15	Unmodified	_MSGKGQQQQGQTVTK_			0	0	1	sp|P0DTC9|NCAP_SARS2NucleoproteinOS=Severeacuterespiratorysyndromecoronavirus2OX=2697049GN=NPE=1SV=1	sp|P0DTC9|NCAP_SARS2NucleoproteinOS=Severeacuterespiratorysyndromecoronavirus2OX=2697049GN=NPE=1SV=1	sp|P0DTC9|NCAP_SARS2NucleoproteinOS=Severeacuterespiratorysyndromecoronavirus2OX=2697049GN=NPE=1SV=1	MSMS	20201109_SARSCoV2_NCAP	9_SARSCoV2_NCAP	803.401	2	803.404	1604.79	NaN	NaN	NaN	NaN	NaN	NaN	NaN	NaN	1.9668	1	1.9668	1.4668	2.4668	0								0	0	0	0.046595	1	1135	57.802	42.829	1						97	7	51	56	783	783
MSGKGQQQQGQTVTKK	16	Unmodified	_MSGKGQQQQGQTVTKK_			0	0	2	sp|P0DTC9|NCAP_SARS2NucleoproteinOS=Severeacuterespiratorysyndromecoronavirus2OX=2697049GN=NPE=1SV=1	sp|P0DTC9|NCAP_SARS2NucleoproteinOS=Severeacuterespiratorysyndromecoronavirus2OX=2697049GN=NPE=1SV=1	sp|P0DTC9|NCAP_SARS2NucleoproteinOS=Severeacuterespiratorysyndromecoronavirus2OX=2697049GN=NPE=1SV=1	MULTI-MSMS	20201109_SARSCoV2_NCAP	9_SARSCoV2_NCAP	434.228	4	434.23	1732.89	46790.5	-4.0076	-0.0017402	0.027208	1.1814e-05	-3.9804	-0.0017284	434.23	0.99655	1.3771	0.99655	0.96549	2.3426	-1.1102e-16					367	112	7	0	0	0	3.0318e-07	20	394	125.39	115.05	1	245600000					98	7	52	57	784;785;786;787;788;789;790;791;792;793;794;795;796;797;798;799;800;801;802;803	784
MSGKGQQQQGQTVTKK	16	Unmodified	_MSGKGQQQQGQTVTKK_			0	0	2	sp|P0DTC9|NCAP_SARS2NucleoproteinOS=Severeacuterespiratorysyndromecoronavirus2OX=2697049GN=NPE=1SV=1	sp|P0DTC9|NCAP_SARS2NucleoproteinOS=Severeacuterespiratorysyndromecoronavirus2OX=2697049GN=NPE=1SV=1	sp|P0DTC9|NCAP_SARS2NucleoproteinOS=Severeacuterespiratorysyndromecoronavirus2OX=2697049GN=NPE=1SV=1	MULTI-MSMS	20201109_SARSCoV2_NCAP	9_SARSCoV2_NCAP	578.969	3	578.637	1732.89	40890.4	-4.0696	-0.0023548	0.22966	0.00013289	-3.8399	-0.0022219	578.637	0.99655	0.47577	0.99655	0.96847	1.4442	0					277	67	6	0	0	0	7.0178e-05	4	412	97.579	93.11	1	97212000					99	7	52	57	804;805;806;807	805
NPANNAAIVLQLPQGTTLPK	20	Unmodified	_NPANNAAIVLQLPQGTTLPK_			0	0	0	sp|P0DTC9|NCAP_SARS2NucleoproteinOS=Severeacuterespiratorysyndromecoronavirus2OX=2697049GN=NPE=1SV=1	sp|P0DTC9|NCAP_SARS2NucleoproteinOS=Severeacuterespiratorysyndromecoronavirus2OX=2697049GN=NPE=1SV=1	sp|P0DTC9|NCAP_SARS2NucleoproteinOS=Severeacuterespiratorysyndromecoronavirus2OX=2697049GN=NPE=1SV=1	MULTI-MSMS	20201109_SARSCoV2_NCAP	9_SARSCoV2_NCAP	687.721	3	687.388	2059.14	37501.4	-3.5531	-0.0024423	-0.19088	-0.00013121	-3.744	-0.0025736	687.722	4.3784	0.62093	4.3784	4.2548	4.8758	0					88	22	7	0	0	0	3.8913e-19	9	3105	186.98	179.14	1	1379200000					104	7	55	60	812;813;814;815;816;817;818;819;820	812
NPANNAAIVLQLPQGTTLPK	20	Unmodified	_NPANNAAIVLQLPQGTTLPK_			0	0	0	sp|P0DTC9|NCAP_SARS2NucleoproteinOS=Severeacuterespiratorysyndromecoronavirus2OX=2697049GN=NPE=1SV=1	sp|P0DTC9|NCAP_SARS2NucleoproteinOS=Severeacuterespiratorysyndromecoronavirus2OX=2697049GN=NPE=1SV=1	sp|P0DTC9|NCAP_SARS2NucleoproteinOS=Severeacuterespiratorysyndromecoronavirus2OX=2697049GN=NPE=1SV=1	MULTI-MSMS	20201109_SARSCoV2_NCAP	9_SARSCoV2_NCAP	1031.08	2	1030.58	2059.14	30798.1	-3.5954	-0.0037054	-0.26298	-0.00027102	-3.8584	-0.0039764	1031.08	4.3784	0.34997	4.3784	4.2548	4.6048	0					51	12	7	0	0	0	1.1999e-34	5	3144	279.65	269.82	1	465280000					105	7	55	60	821;822;823;824;825	822
NPANNAAIVLQLPQGTTLPKGFYAEGSR	28	Unmodified	_NPANNAAIVLQLPQGTTLPKGFYAEGSR_			0	0	1	sp|P0DTC9|NCAP_SARS2NucleoproteinOS=Severeacuterespiratorysyndromecoronavirus2OX=2697049GN=NPE=1SV=1	sp|P0DTC9|NCAP_SARS2NucleoproteinOS=Severeacuterespiratorysyndromecoronavirus2OX=2697049GN=NPE=1SV=1	sp|P0DTC9|NCAP_SARS2NucleoproteinOS=Severeacuterespiratorysyndromecoronavirus2OX=2697049GN=NPE=1SV=1	MULTI-MSMS	20201109_SARSCoV2_NCAP	9_SARSCoV2_NCAP	976.849	3	976.517	2926.53	31845.8	-3.5994	-0.0035149	0.50319	0.00049138	-3.0963	-0.0030235	976.852	4.5925	0.1573	4.5925	4.5281	4.6854	0					8	5	2	0	0	0	0.05148	1	3349	17.341	14.966	1	55502000					106	7	56	61	826	826
NSTPGSSRGTSPAR	14	Unmodified	_NSTPGSSRGTSPAR_			0	0	1	sp|P0DTC9|NCAP_SARS2NucleoproteinOS=Severeacuterespiratorysyndromecoronavirus2OX=2697049GN=NPE=1SV=1	sp|P0DTC9|NCAP_SARS2NucleoproteinOS=Severeacuterespiratorysyndromecoronavirus2OX=2697049GN=NPE=1SV=1	sp|P0DTC9|NCAP_SARS2NucleoproteinOS=Severeacuterespiratorysyndromecoronavirus2OX=2697049GN=NPE=1SV=1	MULTI-MSMS	20201109_SARSCoV2_NCAP	9_SARSCoV2_NCAP	458.894	3	458.896	1373.66	46042.5	-3.8986	-0.0017891	-0.073744	-3.3841e-05	-3.9724	-0.0018229	458.896	1.1354	1.1286	1.1354	1.0949	2.2235	0					145	73	5	0	0	0	0.0004738	2	475	92.151	67.86	1	93664000					107	7	57	62	827;828	827
QGTDYKHWPQIAQFAPSASAFFGMSR	26	Oxidation (M)	_QGTDYKHWPQIAQFAPSASAFFGM(Oxidation (M))SR_	QGTDYKHWPQIAQFAPSASAFFGM(1)SR	QGTDYKHWPQIAQFAPSASAFFGM(76)SR	0	1	1	sp|P0DTC9|NCAP_SARS2NucleoproteinOS=Severeacuterespiratorysyndromecoronavirus2OX=2697049GN=NPE=1SV=1	sp|P0DTC9|NCAP_SARS2NucleoproteinOS=Severeacuterespiratorysyndromecoronavirus2OX=2697049GN=NPE=1SV=1	sp|P0DTC9|NCAP_SARS2NucleoproteinOS=Severeacuterespiratorysyndromecoronavirus2OX=2697049GN=NPE=1SV=1	MULTI-MSMS	20201109_SARSCoV2_NCAP	9_SARSCoV2_NCAP	737.1	4	736.851	2943.38	36690.4	-3.5991	-0.002652	0.14837	0.00010932	-3.4508	-0.0025427	737.353	4.8624	0.35402	4.8624	4.6854	5.0394	0					54	12	8	0	0	0	0.0016074	3	3441	76.471	73.591	1	131170000					109	7	59	64	830;831;832	830	2
QGTDYKHWPQIAQFAPSASAFFGMSR	26	Oxidation (M)	_QGTDYKHWPQIAQFAPSASAFFGM(Oxidation (M))SR_	QGTDYKHWPQIAQFAPSASAFFGM(1)SR	QGTDYKHWPQIAQFAPSASAFFGM(50)SR	0	1	1	sp|P0DTC9|NCAP_SARS2NucleoproteinOS=Severeacuterespiratorysyndromecoronavirus2OX=2697049GN=NPE=1SV=1	sp|P0DTC9|NCAP_SARS2NucleoproteinOS=Severeacuterespiratorysyndromecoronavirus2OX=2697049GN=NPE=1SV=1	sp|P0DTC9|NCAP_SARS2NucleoproteinOS=Severeacuterespiratorysyndromecoronavirus2OX=2697049GN=NPE=1SV=1	MULTI-MSMS	20201109_SARSCoV2_NCAP	9_SARSCoV2_NCAP	982.799	3	982.133	2943.38	32094.1	-3.6067	-0.0035423	0.24742	0.000243	-3.3593	-0.0032993	982.468	4.8625	0.19039	4.8625	4.6854	4.8758	0					20	6	6	0	0	0	0.011885	1	3518	49.618	47.145	1	20053000					110	7	59	64	833	833	2
QGTDYKHWPQIAQFAPSASAFFGMSR	26	Unmodified	_QGTDYKHWPQIAQFAPSASAFFGMSR_			0	0	1	sp|P0DTC9|NCAP_SARS2NucleoproteinOS=Severeacuterespiratorysyndromecoronavirus2OX=2697049GN=NPE=1SV=1	sp|P0DTC9|NCAP_SARS2NucleoproteinOS=Severeacuterespiratorysyndromecoronavirus2OX=2697049GN=NPE=1SV=1	sp|P0DTC9|NCAP_SARS2NucleoproteinOS=Severeacuterespiratorysyndromecoronavirus2OX=2697049GN=NPE=1SV=1	MULTI-MSMS	20201109_SARSCoV2_NCAP	9_SARSCoV2_NCAP	733.101	4	732.853	2927.38	36700.6	-3.6021	-0.0026398	0.049917	3.6582e-05	-3.5522	-0.0026032	733.103	4.9684	0.76797	4.9684	4.8208	5.5887	0					147	46	8	0	0	0	5.0184e-16	5	3545	173.01	173.01	1	639710000					111	7	59	65	834;835;836;837;838	834
QGTDYKHWPQIAQFAPSASAFFGMSR	26	Unmodified	_QGTDYKHWPQIAQFAPSASAFFGMSR_			0	0	1	sp|P0DTC9|NCAP_SARS2NucleoproteinOS=Severeacuterespiratorysyndromecoronavirus2OX=2697049GN=NPE=1SV=1	sp|P0DTC9|NCAP_SARS2NucleoproteinOS=Severeacuterespiratorysyndromecoronavirus2OX=2697049GN=NPE=1SV=1	sp|P0DTC9|NCAP_SARS2NucleoproteinOS=Severeacuterespiratorysyndromecoronavirus2OX=2697049GN=NPE=1SV=1	MULTI-MSMS	20201109_SARSCoV2_NCAP	9_SARSCoV2_NCAP	977.132	3	976.801	2927.38	31592.4	-3.6096	-0.0035258	-0.25687	-0.00025091	-3.8664	-0.0037768	977.135	4.9667	0.24643	4.9667	4.793	5.0394	0					34	8	6	0	0	0	5.1134e-16	3	3582	167.95	165.13	1	133530000					112	7	59	65	839;840;841	840
QGTDYKHWPQIAQFAPSASAFFGMSR	26	Unmodified	_QGTDYKHWPQIAQFAPSASAFFGMSR_			0	0	1	sp|P0DTC9|NCAP_SARS2NucleoproteinOS=Severeacuterespiratorysyndromecoronavirus2OX=2697049GN=NPE=1SV=1	sp|P0DTC9|NCAP_SARS2NucleoproteinOS=Severeacuterespiratorysyndromecoronavirus2OX=2697049GN=NPE=1SV=1	sp|P0DTC9|NCAP_SARS2NucleoproteinOS=Severeacuterespiratorysyndromecoronavirus2OX=2697049GN=NPE=1SV=1	MULTI-MSMS	20201109_SARSCoV2_SPIKE1_full	9_SARSCoV2_SPIKE1_full	733.353	4	732.853	2927.38	36224.3	-2.9328	-0.0021493	-0.12981	-9.513e-05	-3.0626	-0.0022445	733.354	4.8544	0.17036	4.8544	4.7451	4.9154	0					20	5	6	0	0	0	0.005803	1	3143	55.358	50.038	1	6387900					113	7	59	65	842	842
QKKQQTVTLLPAADLDDFSK	20	Unmodified	_QKKQQTVTLLPAADLDDFSK_			0	0	2	sp|P0DTC9|NCAP_SARS2NucleoproteinOS=Severeacuterespiratorysyndromecoronavirus2OX=2697049GN=NPE=1SV=1	sp|P0DTC9|NCAP_SARS2NucleoproteinOS=Severeacuterespiratorysyndromecoronavirus2OX=2697049GN=NPE=1SV=1	sp|P0DTC9|NCAP_SARS2NucleoproteinOS=Severeacuterespiratorysyndromecoronavirus2OX=2697049GN=NPE=1SV=1	MULTI-MSMS	20201109_SARSCoV2_NCAP	9_SARSCoV2_NCAP	562.555	4	562.306	2245.2	42271.7	-3.2751	-0.0018416	0.36133	0.00020318	-2.9137	-0.0016384	562.557	3.8391	0.6443	3.8391	3.7214	4.3657	0					85	23	7	0	0	0	0.0056875	3	2704	56.553	54.316	1	404650000					114	7	60	66	843;844;845	843
QKKQQTVTLLPAADLDDFSK	20	Unmodified	_QKKQQTVTLLPAADLDDFSK_			0	0	2	sp|P0DTC9|NCAP_SARS2NucleoproteinOS=Severeacuterespiratorysyndromecoronavirus2OX=2697049GN=NPE=1SV=1	sp|P0DTC9|NCAP_SARS2NucleoproteinOS=Severeacuterespiratorysyndromecoronavirus2OX=2697049GN=NPE=1SV=1	sp|P0DTC9|NCAP_SARS2NucleoproteinOS=Severeacuterespiratorysyndromecoronavirus2OX=2697049GN=NPE=1SV=1	MULTI-MSMS	20201109_SARSCoV2_NCAP	9_SARSCoV2_NCAP	1124.1	2	1123.6	2245.2	29814.8	-3.5823	-0.0040251	1.1584	0.0013016	-2.4239	-0.0027235	1124.11	3.8391	0.12807	3.8391	3.748	3.8761	0					12	4	4	0	0	0	9.1391e-06	1	2731	91.441	77.411	1	15286000					115	7	60	66	846	846
QLQQSMSSADSTQA	14	Oxidation (M)	_QLQQSM(Oxidation (M))SSADSTQA_	QLQQSM(1)SSADSTQA	QLQQSM(220)SSADSTQA	0	1	0	sp|P0DTC9|NCAP_SARS2NucleoproteinOS=Severeacuterespiratorysyndromecoronavirus2OX=2697049GN=NPE=1SV=1	sp|P0DTC9|NCAP_SARS2NucleoproteinOS=Severeacuterespiratorysyndromecoronavirus2OX=2697049GN=NPE=1SV=1	sp|P0DTC9|NCAP_SARS2NucleoproteinOS=Severeacuterespiratorysyndromecoronavirus2OX=2697049GN=NPE=1SV=1	MULTI-MSMS	20201109_SARSCoV2_NCAP	9_SARSCoV2_NCAP	749.325	2	749.328	1496.64	36377.8	-3.8989	-0.0029216	-0.15315	-0.00011476	-4.0521	-0.0030363	749.328	1.5861	0.27006	1.5861	1.562	1.8321	0					32	13	4	0	0	0	1.5129e-18	3	827	221.6	202.82	1	44458000					116	7	61	67	847;848;849	847	4
QLQQSMSSADSTQA	14	Unmodified	_QLQQSMSSADSTQA_			0	0	0	sp|P0DTC9|NCAP_SARS2NucleoproteinOS=Severeacuterespiratorysyndromecoronavirus2OX=2697049GN=NPE=1SV=1	sp|P0DTC9|NCAP_SARS2NucleoproteinOS=Severeacuterespiratorysyndromecoronavirus2OX=2697049GN=NPE=1SV=1	sp|P0DTC9|NCAP_SARS2NucleoproteinOS=Severeacuterespiratorysyndromecoronavirus2OX=2697049GN=NPE=1SV=1	MULTI-MSMS	20201109_SARSCoV2_NCAP	9_SARSCoV2_NCAP	741.328	2	741.33	1480.65	35620.6	-3.5571	-0.002637	-0.5798	-0.00042982	-4.1369	-0.0030668	741.33	2.0617	2.9689	2.0617	1.9068	4.8758	0					229	118	7	0	0	0	8.9961e-26	24	1305	265	257.62	1	1475900000					117	7	61	68	850;851;852;853;854;855;856;857;858;859;860;861;862;863;864;865;866;867;868;869;870;871;872;873	855
QLQQSMSSADSTQA	14	Unmodified	_QLQQSMSSADSTQA_			0	0	0	sp|P0DTC9|NCAP_SARS2NucleoproteinOS=Severeacuterespiratorysyndromecoronavirus2OX=2697049GN=NPE=1SV=1	sp|P0DTC9|NCAP_SARS2NucleoproteinOS=Severeacuterespiratorysyndromecoronavirus2OX=2697049GN=NPE=1SV=1	sp|P0DTC9|NCAP_SARS2NucleoproteinOS=Severeacuterespiratorysyndromecoronavirus2OX=2697049GN=NPE=1SV=1	MULTI-MSMS	20201109_SARSCoV2_NCAP	9_SARSCoV2_NCAP	494.555	3	494.556	1480.65	44958.6	-3.2474	-0.001606	-0.25049	-0.00012388	-3.4978	-0.0017299	494.556	2.0587	0.19329	2.0587	2.0051	2.1984	0					17	7	4	0	0	0	0.044317	1	1227	40.725	35.923	1	18653000					118	7	61	68	874	874
QQTVTLLPAADLDDFSK	17	Unmodified	_QQTVTLLPAADLDDFSK_			0	0	0	sp|P0DTC9|NCAP_SARS2NucleoproteinOS=Severeacuterespiratorysyndromecoronavirus2OX=2697049GN=NPE=1SV=1	sp|P0DTC9|NCAP_SARS2NucleoproteinOS=Severeacuterespiratorysyndromecoronavirus2OX=2697049GN=NPE=1SV=1	sp|P0DTC9|NCAP_SARS2NucleoproteinOS=Severeacuterespiratorysyndromecoronavirus2OX=2697049GN=NPE=1SV=1	MULTI-MSMS	20201109_SARSCoV2_NCAP	9_SARSCoV2_NCAP	931.477	2	931.481	1860.95	32289.6	-3.6017	-0.0033549	-0.42152	-0.00039264	-4.0232	-0.0037475	931.48	4.724	0.27061	4.724	4.6577	4.9283	0					38	9	6	0	0	0	2.4352e-16	4	3397	204.35	183.88	1	772440000					119	7	62	69	875;876;877;878	875
QQTVTLLPAADLDDFSK	17	Unmodified	_QQTVTLLPAADLDDFSK_			0	0	0	sp|P0DTC9|NCAP_SARS2NucleoproteinOS=Severeacuterespiratorysyndromecoronavirus2OX=2697049GN=NPE=1SV=1	sp|P0DTC9|NCAP_SARS2NucleoproteinOS=Severeacuterespiratorysyndromecoronavirus2OX=2697049GN=NPE=1SV=1	sp|P0DTC9|NCAP_SARS2NucleoproteinOS=Severeacuterespiratorysyndromecoronavirus2OX=2697049GN=NPE=1SV=1	MULTI-MSMS	20201109_SARSCoV2_NCAP	9_SARSCoV2_NCAP	621.321	3	621.323	1860.95	39347.3	-3.4236	-0.0021272	0.15466	9.6092e-05	-3.269	-0.0020311	621.323	4.7071	0.21811	4.7071	4.6577	4.8758	0					28	7	6	0	0	0	1.9277e-06	3	3398	120.24	113.18	1	184030000					120	7	62	69	879;880;881	879
QQTVTLLPAADLDDFSKQLQQSMSSADSTQA	31	Oxidation (M)	_QQTVTLLPAADLDDFSKQLQQSM(Oxidation (M))SSADSTQA_	QQTVTLLPAADLDDFSKQLQQSM(1)SSADSTQA	QQTVTLLPAADLDDFSKQLQQSM(68)SSADSTQA	0	1	1	sp|P0DTC9|NCAP_SARS2NucleoproteinOS=Severeacuterespiratorysyndromecoronavirus2OX=2697049GN=NPE=1SV=1	sp|P0DTC9|NCAP_SARS2NucleoproteinOS=Severeacuterespiratorysyndromecoronavirus2OX=2697049GN=NPE=1SV=1	sp|P0DTC9|NCAP_SARS2NucleoproteinOS=Severeacuterespiratorysyndromecoronavirus2OX=2697049GN=NPE=1SV=1	MULTI-MSMS	20201109_SARSCoV2_NCAP	9_SARSCoV2_NCAP	1114.86	3	1114.2	3339.58	29834.3	-3.6141	-0.0040269	0.13013	0.000145	-3.484	-0.0038819	1114.87	4.9686	0.082863	4.9686	4.9283	5.0111	0					4	2	2	0	0	0	0.0037514	1	3609	68.042	65.548	1	53641000					121	7	63	70	882	882	4
QQTVTLLPAADLDDFSKQLQQSMSSADSTQA	31	Unmodified	_QQTVTLLPAADLDDFSKQLQQSMSSADSTQA_			0	0	1	sp|P0DTC9|NCAP_SARS2NucleoproteinOS=Severeacuterespiratorysyndromecoronavirus2OX=2697049GN=NPE=1SV=1	sp|P0DTC9|NCAP_SARS2NucleoproteinOS=Severeacuterespiratorysyndromecoronavirus2OX=2697049GN=NPE=1SV=1	sp|P0DTC9|NCAP_SARS2NucleoproteinOS=Severeacuterespiratorysyndromecoronavirus2OX=2697049GN=NPE=1SV=1	MULTI-MSMS	20201109_SARSCoV2_NCAP	9_SARSCoV2_NCAP	1109.2	3	1108.87	3323.58	30368.4	-3.6184	-0.0040123	0.21568	0.00023916	-3.4027	-0.0037731	1109.2	5.1389	0.25763	5.1389	5.0111	5.2687	0					14	8	3	0	0	0	0.052465	1	3746	6.6597	6.6597	1	141140000					122	7	63	71	883	883
RGPEQTQGNFGDQELIR	17	Unmodified	_RGPEQTQGNFGDQELIR_			0	0	1	sp|P0DTC9|NCAP_SARS2NucleoproteinOS=Severeacuterespiratorysyndromecoronavirus2OX=2697049GN=NPE=1SV=1	sp|P0DTC9|NCAP_SARS2NucleoproteinOS=Severeacuterespiratorysyndromecoronavirus2OX=2697049GN=NPE=1SV=1	sp|P0DTC9|NCAP_SARS2NucleoproteinOS=Severeacuterespiratorysyndromecoronavirus2OX=2697049GN=NPE=1SV=1	MULTI-MSMS	20201109_SARSCoV2_NCAP	9_SARSCoV2_NCAP	649.321	3	648.989	1943.94	38555.3	-3.4284	-0.002225	-0.58481	-0.00037953	-4.0132	-0.0026045	648.989	2.6227	3.1245	2.6227	2.5028	5.6273	0					429	144	4	0	0	0	3.002e-17	75	1836	211.17	200.88	1	8420400000					124	7	65	73	885;886;887;888;889;890;891;892;893;894;895;896;897;898;899;900;901;902;903;904;905;906;907;908;909;910;911;912;913;914;915;916;917;918;919;920;921;922;923;924;925;926;927;928;929;930;931;932;933;934;935;936;937;938;939;940;941;942;943;944;945;946;947;948;949;950;951;952;953;954;955;956;957;958;959	892
RGPEQTQGNFGDQELIR	17	Unmodified	_RGPEQTQGNFGDQELIR_			0	0	1	sp|P0DTC9|NCAP_SARS2NucleoproteinOS=Severeacuterespiratorysyndromecoronavirus2OX=2697049GN=NPE=1SV=1	sp|P0DTC9|NCAP_SARS2NucleoproteinOS=Severeacuterespiratorysyndromecoronavirus2OX=2697049GN=NPE=1SV=1	sp|P0DTC9|NCAP_SARS2NucleoproteinOS=Severeacuterespiratorysyndromecoronavirus2OX=2697049GN=NPE=1SV=1	MULTI-MSMS	20201109_SARSCoV2_NCAP	9_SARSCoV2_NCAP	972.975	2	972.98	1943.94	32023.6	-3.5466	-0.0034508	-0.68968	-0.00067105	-4.2363	-0.0041219	973.48	2.6227	1.8629	2.6227	2.5028	4.3657	0					269	73	6	0	0	0	2.5699e-22	16	1691	220.21	196.46	1	2421200000					125	7	65	73	960;961;962;963;964;965;966;967;968;969;970;971;972;973;974;975	960
RGPEQTQGNFGDQELIR	17	Unmodified	_RGPEQTQGNFGDQELIR_			0	0	1	sp|P0DTC9|NCAP_SARS2NucleoproteinOS=Severeacuterespiratorysyndromecoronavirus2OX=2697049GN=NPE=1SV=1	sp|P0DTC9|NCAP_SARS2NucleoproteinOS=Severeacuterespiratorysyndromecoronavirus2OX=2697049GN=NPE=1SV=1	sp|P0DTC9|NCAP_SARS2NucleoproteinOS=Severeacuterespiratorysyndromecoronavirus2OX=2697049GN=NPE=1SV=1	MULTI-MSMS	20201109_SARSCoV2_SPIKE1_full	9_SARSCoV2_SPIKE1_full	648.987	3	648.989	1943.94	39717.9	-2.8361	-0.0018406	-0.85817	-0.00055694	-3.6943	-0.0023975	648.988	2.4884	0.12721	2.4884	2.449	2.5762	0					35	20	3	0	0	0	2.7279e-05	2	1395	104.76	94.425	1	31244000					126	7	65	73	976;977	976
RGPEQTQGNFGDQELIRQGTDYK	23	Unmodified	_RGPEQTQGNFGDQELIRQGTDYK_			0	0	2	sp|P0DTC9|NCAP_SARS2NucleoproteinOS=Severeacuterespiratorysyndromecoronavirus2OX=2697049GN=NPE=1SV=1	sp|P0DTC9|NCAP_SARS2NucleoproteinOS=Severeacuterespiratorysyndromecoronavirus2OX=2697049GN=NPE=1SV=1	sp|P0DTC9|NCAP_SARS2NucleoproteinOS=Severeacuterespiratorysyndromecoronavirus2OX=2697049GN=NPE=1SV=1	MULTI-MSMS	20201109_SARSCoV2_NCAP	9_SARSCoV2_NCAP	880.424	3	879.76	2636.26	33928.2	-3.5418	-0.0031159	-0.44601	-0.00039238	-3.9878	-0.0035083	880.428	2.6698	0.14587	2.6698	2.6358	2.7817	0					9	5	3	0	0	0	0.036347	1	1758	36.271	28.649	1	32830000					127	7	66	74	978	978
RGPEQTQGNFGDQELIRQGTDYK	23	Unmodified	_RGPEQTQGNFGDQELIRQGTDYK_			0	0	2	sp|P0DTC9|NCAP_SARS2NucleoproteinOS=Severeacuterespiratorysyndromecoronavirus2OX=2697049GN=NPE=1SV=1	sp|P0DTC9|NCAP_SARS2NucleoproteinOS=Severeacuterespiratorysyndromecoronavirus2OX=2697049GN=NPE=1SV=1	sp|P0DTC9|NCAP_SARS2NucleoproteinOS=Severeacuterespiratorysyndromecoronavirus2OX=2697049GN=NPE=1SV=1	MULTI-MSMS	20201109_SARSCoV2_NCAP	9_SARSCoV2_NCAP	660.32	4	660.072	2636.26	38491.2	-3.4468	-0.0022752	0.047397	3.1286e-05	-3.3994	-0.0022439	660.322	2.6698	0.14499	2.6698	2.6121	2.7571	0					16	5	4	0	0	0	6.7365e-07	1	1761	118.22	110.86	1	75204000					128	7	66	74	979	979
RPQGLPNNTASWFTALTQHGK	21	Unmodified	_RPQGLPNNTASWFTALTQHGK_			0	0	1	sp|P0DTC9|NCAP_SARS2NucleoproteinOS=Severeacuterespiratorysyndromecoronavirus2OX=2697049GN=NPE=1SV=1	sp|P0DTC9|NCAP_SARS2NucleoproteinOS=Severeacuterespiratorysyndromecoronavirus2OX=2697049GN=NPE=1SV=1	sp|P0DTC9|NCAP_SARS2NucleoproteinOS=Severeacuterespiratorysyndromecoronavirus2OX=2697049GN=NPE=1SV=1	MULTI-MSMS	20201109_SARSCoV2_NCAP	9_SARSCoV2_NCAP	775.733	3	775.401	2323.18	35955.2	-3.5868	-0.0027812	0.13257	0.00010279	-3.4543	-0.0026784	775.735	4.353	0.27325	4.353	4.2548	4.5281	0					33	9	5	0	0	0	2.4261e-19	2	3127	189.34	171.28	1	99126000					129	7	67	75	980;981	980
RPQGLPNNTASWFTALTQHGKEDLK	25	Unmodified	_RPQGLPNNTASWFTALTQHGKEDLK_			0	0	2	sp|P0DTC9|NCAP_SARS2NucleoproteinOS=Severeacuterespiratorysyndromecoronavirus2OX=2697049GN=NPE=1SV=1	sp|P0DTC9|NCAP_SARS2NucleoproteinOS=Severeacuterespiratorysyndromecoronavirus2OX=2697049GN=NPE=1SV=1	sp|P0DTC9|NCAP_SARS2NucleoproteinOS=Severeacuterespiratorysyndromecoronavirus2OX=2697049GN=NPE=1SV=1	MULTI-MSMS	20201109_SARSCoV2_NCAP	9_SARSCoV2_NCAP	703.615	4	703.115	2808.43	36737.8	-3.5836	-0.0025197	-0.045609	-3.2068e-05	-3.6292	-0.0025518	703.366	4.298	0.35376	4.298	4.1994	4.5532	0					44	12	6	0	0	0	3.3675e-10	2	3068	125.39	118.11	1	115350000					130	7	68	76	982;983	982
RPQGLPNNTASWFTALTQHGKEDLK	25	Unmodified	_RPQGLPNNTASWFTALTQHGKEDLK_			0	0	2	sp|P0DTC9|NCAP_SARS2NucleoproteinOS=Severeacuterespiratorysyndromecoronavirus2OX=2697049GN=NPE=1SV=1	sp|P0DTC9|NCAP_SARS2NucleoproteinOS=Severeacuterespiratorysyndromecoronavirus2OX=2697049GN=NPE=1SV=1	sp|P0DTC9|NCAP_SARS2NucleoproteinOS=Severeacuterespiratorysyndromecoronavirus2OX=2697049GN=NPE=1SV=1	MULTI-MSMS	20201109_SARSCoV2_NCAP	9_SARSCoV2_NCAP	562.892	5	562.693	2808.43	41809.6	-3.289	-0.0018507	-0.048604	-2.7349e-05	-3.3376	-0.001878	562.894	4.2968	0.32863	4.2968	4.1994	4.5281	0					42	11	6	0	0	0	3.3689e-10	2	3082	125.39	118.81	1	124150000					131	7	68	76	984;985	984
RPQGLPNNTASWFTALTQHGKEDLK	25	Unmodified	_RPQGLPNNTASWFTALTQHGKEDLK_			0	0	2	sp|P0DTC9|NCAP_SARS2NucleoproteinOS=Severeacuterespiratorysyndromecoronavirus2OX=2697049GN=NPE=1SV=1	sp|P0DTC9|NCAP_SARS2NucleoproteinOS=Severeacuterespiratorysyndromecoronavirus2OX=2697049GN=NPE=1SV=1	sp|P0DTC9|NCAP_SARS2NucleoproteinOS=Severeacuterespiratorysyndromecoronavirus2OX=2697049GN=NPE=1SV=1	MULTI-MSMS	20201109_SARSCoV2_NCAP	9_SARSCoV2_NCAP	937.482	3	937.151	2808.43	32310.3	-3.59	-0.0033643	0.82863	0.00077655	-2.7613	-0.0025878	937.485	4.2968	0.11087	4.2968	4.2548	4.3657	0					11	3	4	0	0	0	0.013827	1	3096	50.029	42.753	1	12948000					132	7	68	76	986	986
RTATKAYNVTQAFGR	15	Unmodified	_RTATKAYNVTQAFGR_			0	0	2	sp|P0DTC9|NCAP_SARS2NucleoproteinOS=Severeacuterespiratorysyndromecoronavirus2OX=2697049GN=NPE=1SV=1	sp|P0DTC9|NCAP_SARS2NucleoproteinOS=Severeacuterespiratorysyndromecoronavirus2OX=2697049GN=NPE=1SV=1	sp|P0DTC9|NCAP_SARS2NucleoproteinOS=Severeacuterespiratorysyndromecoronavirus2OX=2697049GN=NPE=1SV=1	MULTI-MSMS	20201109_SARSCoV2_NCAP	9_SARSCoV2_NCAP	561.967	3	561.969	1682.89	41698.3	-3.2296	-0.0018149	-0.23867	-0.00013412	-3.4683	-0.0019491	561.969	2.2364	0.42405	2.2364	2.1478	2.5719	0					36	17	5	0	0	0	9.4045e-10	2	1368	155.37	143.9	1	109510000					133	7	69	77	987;988	987
RTATKAYNVTQAFGR	15	Unmodified	_RTATKAYNVTQAFGR_			0	0	2	sp|P0DTC9|NCAP_SARS2NucleoproteinOS=Severeacuterespiratorysyndromecoronavirus2OX=2697049GN=NPE=1SV=1	sp|P0DTC9|NCAP_SARS2NucleoproteinOS=Severeacuterespiratorysyndromecoronavirus2OX=2697049GN=NPE=1SV=1	sp|P0DTC9|NCAP_SARS2NucleoproteinOS=Severeacuterespiratorysyndromecoronavirus2OX=2697049GN=NPE=1SV=1	MULTI-MSMS	20201109_SARSCoV2_NCAP	9_SARSCoV2_NCAP	421.727	4	421.729	1682.89	47684.6	-3.2401	-0.0013665	-0.70139	-0.0002958	-3.9415	-0.0016623	421.728	2.2552	0.16794	2.2552	2.1984	2.3663	0					20	6	5	0	0	0	0.0001446	1	1375	103.3	92.026	1	45260000					134	7	69	77	989	989
TATKAYNVTQAFGR	14	Unmodified	_TATKAYNVTQAFGR_			0	0	1	sp|P0DTC9|NCAP_SARS2NucleoproteinOS=Severeacuterespiratorysyndromecoronavirus2OX=2697049GN=NPE=1SV=1	sp|P0DTC9|NCAP_SARS2NucleoproteinOS=Severeacuterespiratorysyndromecoronavirus2OX=2697049GN=NPE=1SV=1	sp|P0DTC9|NCAP_SARS2NucleoproteinOS=Severeacuterespiratorysyndromecoronavirus2OX=2697049GN=NPE=1SV=1	MULTI-MSMS	20201109_SARSCoV2_NCAP	9_SARSCoV2_NCAP	509.934	3	509.935	1526.78	44219.2	-3.2134	-0.0016386	-0.076063	-3.8787e-05	-3.2894	-0.0016774	509.935	2.5615	2.3962	2.5615	2.4796	4.8758	0					265	93	3	0	0	0	3.2126e-26	43	1626	256.4	231.84	1	2471400000					147	7	80	88	1003;1004;1005;1006;1007;1008;1009;1010;1011;1012;1013;1014;1015;1016;1017;1018;1019;1020;1021;1022;1023;1024;1025;1026;1027;1028;1029;1030;1031;1032;1033;1034;1035;1036;1037;1038;1039;1040;1041;1042;1043;1044;1045	1003
TATKAYNVTQAFGR	14	Unmodified	_TATKAYNVTQAFGR_			0	0	1	sp|P0DTC9|NCAP_SARS2NucleoproteinOS=Severeacuterespiratorysyndromecoronavirus2OX=2697049GN=NPE=1SV=1	sp|P0DTC9|NCAP_SARS2NucleoproteinOS=Severeacuterespiratorysyndromecoronavirus2OX=2697049GN=NPE=1SV=1	sp|P0DTC9|NCAP_SARS2NucleoproteinOS=Severeacuterespiratorysyndromecoronavirus2OX=2697049GN=NPE=1SV=1	MULTI-MSMS	20201109_SARSCoV2_NCAP	9_SARSCoV2_NCAP	764.397	2	764.399	1526.78	36231.4	-3.538	-0.0027045	-0.12141	-9.2806e-05	-3.6594	-0.0027973	764.399	2.5615	1.3965	2.5615	2.4796	3.8761	0					139	56	3	0	0	0	6.3435e-26	19	1634	267.43	248.29	1	755610000					148	7	80	88	1046;1047;1048;1049;1050;1051;1052;1053;1054;1055;1056;1057;1058;1059;1060;1061;1062;1063;1064	1046
TATKAYNVTQAFGRR	15	Unmodified	_TATKAYNVTQAFGRR_			0	0	2	sp|P0DTC9|NCAP_SARS2NucleoproteinOS=Severeacuterespiratorysyndromecoronavirus2OX=2697049GN=NPE=1SV=1	sp|P0DTC9|NCAP_SARS2NucleoproteinOS=Severeacuterespiratorysyndromecoronavirus2OX=2697049GN=NPE=1SV=1	sp|P0DTC9|NCAP_SARS2NucleoproteinOS=Severeacuterespiratorysyndromecoronavirus2OX=2697049GN=NPE=1SV=1	MULTI-MSMS	20201109_SARSCoV2_NCAP	9_SARSCoV2_NCAP	421.727	4	421.729	1682.89	47684.6	-3.2401	-0.0013665	-0.70139	-0.0002958	-3.9415	-0.0016623	421.728	2.2552	0.16794	2.2552	2.1984	2.3663	0					20	6	5	0	0	0	0.013668	1	1419	55.66	33.446	1	45260000					149	7	81	89	1065	1065
TFPPTEPK	8	Unmodified	_TFPPTEPK_			0	0	0	sp|P0DTC9|NCAP_SARS2NucleoproteinOS=Severeacuterespiratorysyndromecoronavirus2OX=2697049GN=NPE=1SV=1	sp|P0DTC9|NCAP_SARS2NucleoproteinOS=Severeacuterespiratorysyndromecoronavirus2OX=2697049GN=NPE=1SV=1	sp|P0DTC9|NCAP_SARS2NucleoproteinOS=Severeacuterespiratorysyndromecoronavirus2OX=2697049GN=NPE=1SV=1	MULTI-MSMS	20201109_SARSCoV2_NCAP	9_SARSCoV2_NCAP	458.741	2	458.742	915.47	46706.7	-3.2339	-0.0014835	-0.15148	-6.9489e-05	-3.3854	-0.001553	458.742	2.4439	3.4482	2.4439	2.0051	5.4533	0					346	137	6	0	0	0	0.0090221	3	1549	98.523	67.911	1	3807200000					150	7	82	90	1066;1067;1068	1067
TFPPTEPKK	9	Unmodified	_TFPPTEPKK_			0	0	1	sp|P0DTC9|NCAP_SARS2NucleoproteinOS=Severeacuterespiratorysyndromecoronavirus2OX=2697049GN=NPE=1SV=1	sp|P0DTC9|NCAP_SARS2NucleoproteinOS=Severeacuterespiratorysyndromecoronavirus2OX=2697049GN=NPE=1SV=1	sp|P0DTC9|NCAP_SARS2NucleoproteinOS=Severeacuterespiratorysyndromecoronavirus2OX=2697049GN=NPE=1SV=1	MULTI-MSMS	20201109_SARSCoV2_NCAP	9_SARSCoV2_NCAP	522.788	2	522.79	1043.57	43259.1	-3.2544	-0.0017013	0.10864	5.6796e-05	-3.1457	-0.0016446	522.79	2.015	0.36333	2.015	1.9318	2.2952	0					30	15	3	0	0	0	0.0076474	1	1180	83.206	71.566	1	61114000					151	7	83	91	1069	1069
TFPPTEPKKDK	11	Unmodified	_TFPPTEPKKDK_			0	0	2	sp|P0DTC9|NCAP_SARS2NucleoproteinOS=Severeacuterespiratorysyndromecoronavirus2OX=2697049GN=NPE=1SV=1	sp|P0DTC9|NCAP_SARS2NucleoproteinOS=Severeacuterespiratorysyndromecoronavirus2OX=2697049GN=NPE=1SV=1	sp|P0DTC9|NCAP_SARS2NucleoproteinOS=Severeacuterespiratorysyndromecoronavirus2OX=2697049GN=NPE=1SV=1	MULTI-MSMS	20201109_SARSCoV2_NCAP	9_SARSCoV2_NCAP	429.902	3	429.903	1286.69	47810.1	-3.4107	-0.0014663	0.33128	0.00014242	-3.0794	-0.0013239	429.903	1.7998	1.4434	1.7998	1.4882	2.9316	0					138	65	4	0	0	0	0.0062728	3	1016	84.507	68.94	1	347280000					152	7	84	92	1070;1071;1072	1071
TFPPTEPKKDK	11	Unmodified	_TFPPTEPKKDK_			0	0	2	sp|P0DTC9|NCAP_SARS2NucleoproteinOS=Severeacuterespiratorysyndromecoronavirus2OX=2697049GN=NPE=1SV=1	sp|P0DTC9|NCAP_SARS2NucleoproteinOS=Severeacuterespiratorysyndromecoronavirus2OX=2697049GN=NPE=1SV=1	sp|P0DTC9|NCAP_SARS2NucleoproteinOS=Severeacuterespiratorysyndromecoronavirus2OX=2697049GN=NPE=1SV=1	MULTI-MSMS	20201109_SARSCoV2_NCAP	9_SARSCoV2_NCAP	644.349	2	644.351	1286.69	39225.2	-3.6122	-0.0023276	0.47663	0.00030712	-3.1356	-0.0020204	644.351	1.7998	0.59767	1.7998	1.6975	2.2952	0					35	25	4	0	0	0	0.00090195	2	1000	103.26	72.182	1	67804000					153	7	84	92	1073;1074	1073
TQLPPAYTNSFTR	13	Unmodified	_TQLPPAYTNSFTR_			0	0	0	sp|P0DTC2|SPIKE_SARS2SpikeglycoproteinOS=Severeacuterespiratorysyndromecoronavirus2OX=2697049GN=SPE=1SV=1	sp|P0DTC2|SPIKE_SARS2SpikeglycoproteinOS=Severeacuterespiratorysyndromecoronavirus2OX=2697049GN=SPE=1SV=1	sp|P0DTC2|SPIKE_SARS2SpikeglycoproteinOS=Severeacuterespiratorysyndromecoronavirus2OX=2697049GN=SPE=1SV=1	MULTI-MSMS	20201109_SARSCoV2_SPIKE1_full	9_SARSCoV2_SPIKE1_full	748.379	2	748.381	1494.75	36669.3	-2.8242	-0.0021136	-0.3382	-0.0002531	-3.1624	-0.0023667	748.381	3.3469	0.21475	3.3469	3.2592	3.4739	0					70	30	5	0	0	0	0.0030278	1	2002	91.549	79.956	1	19333000					161	6	89	98	1089	1089
VGGNYNYLYR	10	Unmodified	_VGGNYNYLYR_			0	0	0	sp|P0DTC2|SPIKE_SARS2SpikeglycoproteinOS=Severeacuterespiratorysyndromecoronavirus2OX=2697049GN=SPE=1SV=1	sp|P0DTC2|SPIKE_SARS2SpikeglycoproteinOS=Severeacuterespiratorysyndromecoronavirus2OX=2697049GN=SPE=1SV=1	sp|P0DTC2|SPIKE_SARS2SpikeglycoproteinOS=Severeacuterespiratorysyndromecoronavirus2OX=2697049GN=SPE=1SV=1	MULTI-MSMS	20201109_SARSCoV2_SPIKE1_full	9_SARSCoV2_SPIKE1_full	609.797	2	609.799	1217.58	40061.9	-2.8869	-0.0017604	-0.43603	-0.00026589	-3.3229	-0.0020263	609.799	2.7313	0.19765	2.7313	2.6891	2.8867	0					69	32	4	0	0	0	1.5197e-11	3	1573	217.64	200.26	1	40257000					162	6	90	99	1090;1091;1092	1091
WYFYYLGTGPEAGLPYGANK	20	Unmodified	_WYFYYLGTGPEAGLPYGANK_			0	0	0	sp|P0DTC9|NCAP_SARS2NucleoproteinOS=Severeacuterespiratorysyndromecoronavirus2OX=2697049GN=NPE=1SV=1	sp|P0DTC9|NCAP_SARS2NucleoproteinOS=Severeacuterespiratorysyndromecoronavirus2OX=2697049GN=NPE=1SV=1	sp|P0DTC9|NCAP_SARS2NucleoproteinOS=Severeacuterespiratorysyndromecoronavirus2OX=2697049GN=NPE=1SV=1	MULTI-MSMS	20201109_SARSCoV2_NCAP	9_SARSCoV2_NCAP	1134.54	2	1134.04	2266.07	29626.6	-3.6175	-0.0041024	0.3012	0.00034157	-3.3163	-0.0037608	1134.55	5.0533	0.1707	5.0533	4.9826	5.1533	0					17	5	5	0	0	0	3.0252e-35	2	3652	283.95	271.32	1	82758000					164	7	92	101	1094;1095	1094
WYFYYLGTGPEAGLPYGANK	20	Unmodified	_WYFYYLGTGPEAGLPYGANK_			0	0	0	sp|P0DTC9|NCAP_SARS2NucleoproteinOS=Severeacuterespiratorysyndromecoronavirus2OX=2697049GN=NPE=1SV=1	sp|P0DTC9|NCAP_SARS2NucleoproteinOS=Severeacuterespiratorysyndromecoronavirus2OX=2697049GN=NPE=1SV=1	sp|P0DTC9|NCAP_SARS2NucleoproteinOS=Severeacuterespiratorysyndromecoronavirus2OX=2697049GN=NPE=1SV=1	MULTI-MSMS	20201109_SARSCoV2_NCAP	9_SARSCoV2_NCAP	756.697	3	756.365	2266.07	35999	-3.6054	-0.002727	0.18313	0.00013851	-3.4223	-0.0025885	756.7	5.053	0.1707	5.053	4.9826	5.1533	0					18	5	6	0	0	0	2.0545e-19	2	3653	202.41	194.79	1	73759000					165	7	92	101	1096;1097	1096
WYFYYLGTGPEAGLPYGANKDGIIWVATEGALNTPK	36	Unmodified	_WYFYYLGTGPEAGLPYGANKDGIIWVATEGALNTPK_			0	0	1	sp|P0DTC9|NCAP_SARS2NucleoproteinOS=Severeacuterespiratorysyndromecoronavirus2OX=2697049GN=NPE=1SV=1	sp|P0DTC9|NCAP_SARS2NucleoproteinOS=Severeacuterespiratorysyndromecoronavirus2OX=2697049GN=NPE=1SV=1	sp|P0DTC9|NCAP_SARS2NucleoproteinOS=Severeacuterespiratorysyndromecoronavirus2OX=2697049GN=NPE=1SV=1	MULTI-MSMS	20201109_SARSCoV2_NCAP	9_SARSCoV2_NCAP	984.492	4	983.994	3931.95	31199.5	-3.6154	-0.0035575	0.10475	0.00010307	-3.5106	-0.0034545	984.495	5.1389	0.17342	5.1389	5.0953	5.2687	0					15	5	4	0	0	0	1.9463e-17	2	3733	180.6	176.16	1	231940000					166	7	93	102	1098;1099	1098
