## Supplementary Data 2 for "A fast and sensitive absolute quantification assay for the detection of SARS-CoV□2 peptides using Parallel Reaction Monitoring Mass Spectrometry"

### Sheet: DDA_SALIVA
Protein IDs	Majority protein IDs	Peptide counts (all)	Peptide counts (razor+unique)	Peptide counts (unique)	Fasta headers	Number of proteins	Peptides	Razor + unique peptides	Unique peptides	Peptides neg_DDA	Peptides neg_PRM	Peptides pos_DDA	Peptides pos_PRM	Razor + unique peptides neg_DDA	Razor + unique peptides neg_PRM	Razor + unique peptides pos_DDA	Razor + unique peptides pos_PRM	Unique peptides neg_DDA	Unique peptides neg_PRM	Unique peptides pos_DDA	Unique peptides pos_PRM	Sequence coverage [%]	Unique + razor sequence coverage [%]	Unique sequence coverage [%]	Mol. weight [kDa]	Sequence length	Sequence lengths	Q-value	Score	Sequence coverage neg_DDA [%]	Sequence coverage neg_PRM [%]	Sequence coverage pos_DDA [%]	Sequence coverage pos_PRM [%]	Intensity	Intensity neg_DDA	Intensity neg_PRM	Intensity pos_DDA	Intensity pos_PRM	MS/MS count	Only identified by site	Reverse	Potential contaminant	id	Peptide IDs	Peptide is razor	Mod. peptide IDs	Evidence IDs	MS/MS IDs	Best MS/MS	Oxidation (M) site IDs	Oxidation (M) site positions
sp|P04745|AMY1_HUMANAlpha-amylase1OS=HomosapiensOX=9606GN=AMY1APE=1SV=2;sp|P19961|AMY2B_HUMANAlpha-amylase2BOS=HomosapiensOX=9606GN=AMY2BPE=1SV=1;sp|P04746|AMYP_HUMANPancreaticalpha-amylaseOS=HomosapiensOX=9606GN=AMY2APE=1SV=2;sp|P19961-2|AMY2B_HUMANIsoform2ofAlpha-amylase2BOS=HomosapiensOX=9606GN=AMY2B;sp|P04746-2|AMYP_HUMANIsoform2ofPancreaticalpha-amylaseOS=HomosapiensOX=9606GN=AMY2A;CON__Q3MHH8	sp|P04745|AMY1_HUMANAlpha-amylase1OS=HomosapiensOX=9606GN=AMY1APE=1SV=2;sp|P19961|AMY2B_HUMANAlpha-amylase2BOS=HomosapiensOX=9606GN=AMY2BPE=1SV=1;sp|P04746|AMYP_HUMANPancreaticalpha-amylaseOS=HomosapiensOX=9606GN=AMY2APE=1SV=2;sp|P19961-2|AMY2B_HUMANIsoform2ofAlpha-amylase2BOS=HomosapiensOX=9606GN=AMY2B	25;19;17;14;7;6	25;19;17;14;7;6	25;19;17;14;7;6	sp|P04745|AMY1_HUMAN Alpha-amylase 1 OS=Homo sapiens OX=9606 GN=AMY1A PE=1 SV=2;sp|P19961|AMY2B_HUMAN Alpha-amylase 2B OS=Homo sapiens OX=9606 GN=AMY2B PE=1 SV=1;sp|P04746|AMYP_HUMAN Pancreatic alpha-amylase OS=Homo sapiens OX=9606 GN=AMY2A PE=1 SV=2;sp|P1	6	25	25	25	7	0	24	0	7	0	24	0	7	0	24	0	60.1	60.1	60.1	57.767	511	511;511;511;370;265;511	0	323.31	17	0	58.5	0	40080000000	1046000000	0	39034000000	0	167				19	2;3;4;8;14;17;32;34;41;47;51;52;59;63;64;66;74;75;90;95;98;103;115;123;130	True;True;True;True;True;True;True;True;True;True;True;True;True;True;True;True;True;True;True;True;True;True;True;True;True	2;3;4;8;14;18;33;35;42;49;53;54;61;66;67;69;77;78;93;98;101;107;119;128;135	5;6;7;8;14;15;16;25;30;31;53;54;56;57;58;70;83;84;91;92;93;106;112;113;114;115;117;118;119;120;121;156;157;158;159;160;161;183;191;192;193;194;195;196;197;203;204;205;206;215;216;229;238;239;240;250;251;252	5;6;7;8;9;10;25;26;27;28;29;30;31;32;33;34;35;36;37;38;39;40;41;42;43;64;72;73;74;142;143;145;146;147;148;149;150;151;152;153;154;155;174;175;176;177;178;179;180;197;198;199;200;201;210;211;212;213;214;215;216;217;218;219;220;221;222;223;244;256;257;258;259;260;261;262;263;265;266;267;268;269;270;271;317;318;319;320;321;322;323;324;325;326;327;328;329;330;331;368;369;370;371;380;381;382;383;384;385;386;387;388;389;390;391;392;398;399;400;401;402;403;404;405;406;437;438;439;440;441;442;443;444;445;463;479;480;481;482;483;484;485;509;510;511;512;513;514;515;516;517;518;519;520;521;522;523;524;525;526;527;528;529;530;531;532;533;534	5;8;9;37;64;72;142;151;179;200;210;223;244;258;263;265;317;324;369;380;401;441;463;479;509
sp|P23280|CAH6_HUMANCarbonicanhydrase6OS=HomosapiensOX=9606GN=CA6PE=1SV=3;sp|P23280-3|CAH6_HUMANIsoform3ofCarbonicanhydrase6OS=HomosapiensOX=9606GN=CA6;sp|P23280-2|CAH6_HUMANIsoform2ofCarbonicanhydrase6OS=HomosapiensOX=9606GN=CA6	sp|P23280|CAH6_HUMANCarbonicanhydrase6OS=HomosapiensOX=9606GN=CA6PE=1SV=3;sp|P23280-3|CAH6_HUMANIsoform3ofCarbonicanhydrase6OS=HomosapiensOX=9606GN=CA6;sp|P23280-2|CAH6_HUMANIsoform2ofCarbonicanhydrase6OS=HomosapiensOX=9606GN=CA6	7;6;6	7;6;6	7;6;6	sp|P23280|CAH6_HUMAN Carbonic anhydrase 6 OS=Homo sapiens OX=9606 GN=CA6 PE=1 SV=3;sp|P23280-3|CAH6_HUMAN Isoform 3 of Carbonic anhydrase 6 OS=Homo sapiens OX=9606 GN=CA6;sp|P23280-2|CAH6_HUMAN Isoform 2 of Carbonic anhydrase 6 OS=Homo sapiens OX=9606 GN=C	3	7	7	7	1	0	7	0	1	0	7	0	1	0	7	0	29.5	29.5	29.5	35.366	308	308;248;313	0	169.94	4.5	0	29.5	0	2378000000	65543000	0	2312500000	0	9				25	46;54;76;77;88;104;119	True;True;True;True;True;True;True	48;56;79;80;91;108;124	82;95;162;163;179;217;218;234	196;225;332;333;363;364;446;447;473	196;225;332;333;363;447;473
sp|P25311|ZA2G_HUMANZinc-alpha-2-glycoproteinOS=HomosapiensOX=9606GN=AZGP1PE=1SV=2	sp|P25311|ZA2G_HUMANZinc-alpha-2-glycoproteinOS=HomosapiensOX=9606GN=AZGP1PE=1SV=2	7	7	7	sp|P25311|ZA2G_HUMAN Zinc-alpha-2-glycoprotein OS=Homo sapiens OX=9606 GN=AZGP1 PE=1 SV=2	1	7	7	7	1	0	7	0	1	0	7	0	1	0	7	0	30.5	30.5	30.5	34.258	298	298	0	140.01	3.4	0	30.5	0	441790000	29788000	0	412000000	0	10				26	0;20;82;85;89;94;131	True;True;True;True;True;True;True	0;21;85;88;92;97;136	0;1;35;172;175;180;181;182;190;253	0;1;80;355;359;365;366;367;379;535	1;80;355;359;366;379;535
sp|Q96DA0|ZG16B_HUMANZymogengranuleprotein16homologBOS=HomosapiensOX=9606GN=ZG16BPE=1SV=3	sp|Q96DA0|ZG16B_HUMANZymogengranuleprotein16homologBOS=HomosapiensOX=9606GN=ZG16BPE=1SV=3	6	6	6	sp|Q96DA0|ZG16B_HUMAN Zymogen granule protein 16 homolog B OS=Homo sapiens OX=9606 GN=ZG16B PE=1 SV=3	1	6	6	6	2	0	6	0	2	0	6	0	2	0	6	0	34.6	34.6	34.6	22.739	208	208	0	323.31	13.9	0	34.6	0	6764400000	1063400000	0	5701000000	0	34				38	55;56;68;110;116;124	True;True;True;True;True;True	57;58;71;114;120;129	96;97;98;99;100;101;102;123;124;224;230;241;242;243	226;227;228;229;230;231;232;233;234;235;236;237;238;239;273;274;275;455;456;457;458;464;465;466;467;468;469;486;487;488;489;490;491;492	226;232;275;455;465;491
sp|P02810|PRPC_HUMANSalivaryacidicproline-richphosphoprotein1/2OS=HomosapiensOX=9606GN=PRH1PE=1SV=2	sp|P02810|PRPC_HUMANSalivaryacidicproline-richphosphoprotein1/2OS=HomosapiensOX=9606GN=PRH1PE=1SV=2	4	4	4	sp|P02810|PRPC_HUMAN Salivary acidic proline-rich phosphoprotein 1/2 OS=Homo sapiens OX=9606 GN=PRH1 PE=1 SV=2	1	4	4	4	2	0	3	0	2	0	3	0	2	0	3	0	63.3	63.3	63.3	17.016	166	166	0	94.007	36.7	0	36.7	0	1168200000	116100000	0	1052100000	0	21				16	38;80;81;84	True;True;True;True	39;83;84;87	65;66;168;169;170;171;174	162;163;164;339;340;341;342;343;344;345;346;347;348;349;350;351;352;353;354;357;358	162;339;348;357
sp|P06702|S10A9_HUMANProteinS100-A9OS=HomosapiensOX=9606GN=S100A9PE=1SV=1	sp|P06702|S10A9_HUMANProteinS100-A9OS=HomosapiensOX=9606GN=S100A9PE=1SV=1	4	4	4	sp|P06702|S10A9_HUMAN Protein S100-A9 OS=Homo sapiens OX=9606 GN=S100A9 PE=1 SV=1	1	4	4	4	0	0	4	0	0	0	4	0	0	0	4	0	49.1	49.1	49.1	13.242	114	114	0	137.56	0	0	49.1	0	0	0	0	0	0	6				20	57;71;86;111	True;True;True;True	59;74;89;115	103;127;128;129;176;225	240;279;280;281;360;459	240;281;360;459
sp|P31025|LCN1_HUMANLipocalin-1OS=HomosapiensOX=9606GN=LCN1PE=1SV=1;sp|Q5VSP4|LC1L1_HUMANPutativelipocalin1-likeprotein1OS=HomosapiensOX=9606GN=LCN1P1PE=5SV=1	sp|P31025|LCN1_HUMANLipocalin-1OS=HomosapiensOX=9606GN=LCN1PE=1SV=1;sp|Q5VSP4|LC1L1_HUMANPutativelipocalin1-likeprotein1OS=HomosapiensOX=9606GN=LCN1P1PE=5SV=1	4;2	4;2	4;2	sp|P31025|LCN1_HUMAN Lipocalin-1 OS=Homo sapiens OX=9606 GN=LCN1 PE=1 SV=1;sp|Q5VSP4|LC1L1_HUMAN Putative lipocalin 1-like protein 1 OS=Homo sapiens OX=9606 GN=LCN1P1 PE=5 SV=1	2	4	4	4	1	0	4	0	1	0	4	0	1	0	4	0	26.7	26.7	26.7	19.25	176	176;162	0	58.699	6.2	0	26.7	0	83477000	46315000	0	37162000	0	9				27	12;36;45;73	True;True;True;True	12;37;47;76	21;60;61;62;81;152;153;154;155	51;157;158;159;195;313;314;315;316	51;157;195;313
sp|P61626|LYSC_HUMANLysozymeCOS=HomosapiensOX=9606GN=LYZPE=1SV=1	sp|P61626|LYSC_HUMANLysozymeCOS=HomosapiensOX=9606GN=LYZPE=1SV=1	4	4	4	sp|P61626|LYSC_HUMAN Lysozyme C OS=Homo sapiens OX=9606 GN=LYZ PE=1 SV=1	1	4	4	4	3	0	3	0	3	0	3	0	3	0	3	0	24.3	24.3	24.3	16.537	148	148	0	89.738	18.9	0	18.2	0	518440000	53606000	0	464830000	0	7				29	11;58;96;120	True;True;True;True	11;60;99;125	20;104;105;198;199;200;201;235	50;241;242;243;393;394;395;396;474	50;241;393;474
sp|P01037|CYTN_HUMANCystatin-SNOS=HomosapiensOX=9606GN=CST1PE=1SV=3	sp|P01037|CYTN_HUMANCystatin-SNOS=HomosapiensOX=9606GN=CST1PE=1SV=3	4	4	3	sp|P01037|CYTN_HUMAN Cystatin-SN OS=Homo sapiens OX=9606 GN=CST1 PE=1 SV=3	1	4	4	3	0	0	4	0	0	0	4	0	0	0	3	0	35.5	35.5	27.7	16.387	141	141	0	195.87	0	0	35.5	0	3100100000	0	0	3100100000	0	13				13	5;18;50;87	True;True;True;True	5;19;52;90	9;10;32;89;90;177;178	11;12;13;14;15;16;17;18;75;207;208;209;361;362	17;75;209;361
sp|P01876|IGHA1_HUMANImmunoglobulinheavyconstantalpha1OS=HomosapiensOX=9606GN=IGHA1PE=1SV=2;sp|P01877|IGHA2_HUMANImmunoglobulinheavyconstantalpha2OS=HomosapiensOX=9606GN=IGHA2PE=1SV=4	sp|P01876|IGHA1_HUMANImmunoglobulinheavyconstantalpha1OS=HomosapiensOX=9606GN=IGHA1PE=1SV=2;sp|P01877|IGHA2_HUMANImmunoglobulinheavyconstantalpha2OS=HomosapiensOX=9606GN=IGHA2PE=1SV=4	3;2	3;2	3;2	sp|P01876|IGHA1_HUMAN Immunoglobulin heavy constant alpha 1 OS=Homo sapiens OX=9606 GN=IGHA1 PE=1 SV=2;sp|P01877|IGHA2_HUMAN Immunoglobulin heavy constant alpha 2 OS=Homo sapiens OX=9606 GN=IGHA2 PE=1 SV=4	2	3	3	3	1	0	2	0	1	0	2	0	1	0	2	0	9.6	9.6	9.6	37.654	353	353;340	0	73.973	2	0	7.6	0	563550000	0	0	563550000	0	4				15	83;107;121	True;True;True	86;111;126	173;221;236	356;452;475;476	356;452;475
sp|Q6P5S2|LEG1H_HUMANProteinLEG1homologOS=HomosapiensOX=9606GN=LEG1PE=1SV=2	sp|Q6P5S2|LEG1H_HUMANProteinLEG1homologOS=HomosapiensOX=9606GN=LEG1PE=1SV=2	3	3	3	sp|Q6P5S2|LEG1H_HUMAN Protein LEG1 homolog OS=Homo sapiens OX=9606 GN=LEG1 PE=1 SV=2	1	3	3	3	1	0	2	0	1	0	2	0	1	0	2	0	13.6	13.6	13.6	37.926	330	330	0	79.162	3	0	10.6	0	114400000	0	0	114400000	0	3				35	23;97;128	True;True;True	24;100;133	40;202;248	85;397;506	85;397;506
sp|P01834|IGKC_HUMANImmunoglobulinkappaconstantOS=HomosapiensOX=9606GN=IGKCPE=1SV=2	sp|P01834|IGKC_HUMANImmunoglobulinkappaconstantOS=HomosapiensOX=9606GN=IGKCPE=1SV=2	2	2	2	sp|P01834|IGKC_HUMAN Immunoglobulin kappa constant OS=Homo sapiens OX=9606 GN=IGKC PE=1 SV=2	1	2	2	2	1	0	1	0	1	0	1	0	1	0	1	0	35.5	35.5	35.5	11.765	107	107	0	22.397	18.7	0	16.8	0	193970000	0	0	193970000	0	2				14	105;109	True;True	109;113	219;223	448;454	448;454
sp|P04264|K2C1_HUMANKeratin,typeIIcytoskeletal1OS=HomosapiensOX=9606GN=KRT1PE=1SV=6;CON__P04264;CON__Q9R0H5;CON__Q6NXH9;CON__Q6IFZ6;sp|Q7Z794|K2C1B_HUMANKeratin,typeIIcytoskeletal1bOS=HomosapiensOX=9606GN=KRT77PE=2SV=3;CON__Q7Z794;CON__ENSEMBL:ENSBTAP00000038253;sp|P35908|K22E_HUMANKeratin,typeIIcytoskeletal2epidermalOS=HomosapiensOX=9606GN=KRT2PE=1SV=2;CON__P35908v2;CON__P35908	sp|P04264|K2C1_HUMANKeratin,typeIIcytoskeletal1OS=HomosapiensOX=9606GN=KRT1PE=1SV=6;CON__P04264;CON__Q9R0H5;CON__Q6NXH9;CON__Q6IFZ6;sp|Q7Z794|K2C1B_HUMANKeratin,typeIIcytoskeletal1bOS=HomosapiensOX=9606GN=KRT77PE=2SV=3;CON__Q7Z794;CON__ENSEMBL:ENSBTAP00000038253;sp|P35908|K22E_HUMANKeratin,typeIIcytoskeletal2epidermalOS=HomosapiensOX=9606GN=KRT2PE=1SV=2;CON__P35908v2;CON__P35908	2;2;1;1;1;1;1;1;1;1;1	2;2;1;1;1;1;1;1;1;1;1	2;2;1;1;1;1;1;1;1;1;1	sp|P04264|K2C1_HUMAN Keratin, type II cytoskeletal 1 OS=Homo sapiens OX=9606 GN=KRT1 PE=1 SV=6;;;;;sp|Q7Z794|K2C1B_HUMAN Keratin, type II cytoskeletal 1b OS=Homo sapiens OX=9606 GN=KRT77 PE=2 SV=3;;;sp|P35908|K22E_HUMAN Keratin, type II cytoskeletal 2 epid	11	2	2	2	2	0	0	0	2	0	0	0	2	0	0	0	4	4	4	66.038	644	644;644;524;539;572;578;578;606;639;639;645	0	83.906	4	0	0	0	35901000	35901000	0	0	0	5			+	7	28;39	True;True	29;40	46;67	133;134;165;166;167	133;165
sp|P0DOY3|IGLC3_HUMANImmunoglobulinlambdaconstant3OS=HomosapiensOX=9606GN=IGLC3PE=1SV=1;sp|P0DOY2|IGLC2_HUMANImmunoglobulinlambdaconstant2OS=HomosapiensOX=9606GN=IGLC2PE=1SV=1;sp|P0CG04|IGLC1_HUMANImmunoglobulinlambdaconstant1OS=HomosapiensOX=9606GN=IGLC1PE=1SV=1;sp|P0CF74|IGLC6_HUMANImmunoglobulinlambdaconstant6OS=HomosapiensOX=9606GN=IGLC6PE=1SV=1;sp|A0M8Q6|IGLC7_HUMANImmunoglobulinlambdaconstant7OS=HomosapiensOX=9606GN=IGLC7PE=1SV=3;sp|B9A064|IGLL5_HUMANImmunoglobulinlambda-likepolypeptide5OS=HomosapiensOX=9606GN=IGLL5PE=2SV=2	sp|P0DOY3|IGLC3_HUMANImmunoglobulinlambdaconstant3OS=HomosapiensOX=9606GN=IGLC3PE=1SV=1;sp|P0DOY2|IGLC2_HUMANImmunoglobulinlambdaconstant2OS=HomosapiensOX=9606GN=IGLC2PE=1SV=1;sp|P0CG04|IGLC1_HUMANImmunoglobulinlambdaconstant1OS=HomosapiensOX=9606GN=IGLC1PE=1SV=1;sp|P0CF74|IGLC6_HUMANImmunoglobulinlambdaconstant6OS=HomosapiensOX=9606GN=IGLC6PE=1SV=1;sp|A0M8Q6|IGLC7_HUMANImmunoglobulinlambdaconstant7OS=HomosapiensOX=9606GN=IGLC7PE=1SV=3;sp|B9A064|IGLL5_HUMANImmunoglobulinlambda-likepolypeptide5OS=HomosapiensOX=9606GN=IGLL5PE=2SV=2	2;2;1;1;1;1	2;2;1;1;1;1	2;2;1;1;1;1	sp|P0DOY3|IGLC3_HUMAN Immunoglobulin lambda constant 3 OS=Homo sapiens OX=9606 GN=IGLC3 PE=1 SV=1;sp|P0DOY2|IGLC2_HUMAN Immunoglobulin lambda constant 2 OS=Homo sapiens OX=9606 GN=IGLC2 PE=1 SV=1;sp|P0CG04|IGLC1_HUMAN Immunoglobulin lambda constant 1 OS=Ho	6	2	2	2	1	0	2	0	1	0	2	0	1	0	2	0	23.6	23.6	23.6	11.265	106	106;106;106;106;106;214	0	178.45	9.4	0	23.6	0	159090000	0	0	159090000	0	5				22	1;122	True;True	1;127	2;3;4;237	2;3;4;477;478	3;477
sp|P12273|PIP_HUMANProlactin-inducibleproteinOS=HomosapiensOX=9606GN=PIPPE=1SV=1	sp|P12273|PIP_HUMANProlactin-inducibleproteinOS=HomosapiensOX=9606GN=PIPPE=1SV=1	2	2	2	sp|P12273|PIP_HUMAN Prolactin-inducible protein OS=Homo sapiens OX=9606 GN=PIP PE=1 SV=1	1	2	2	2	0	0	2	0	0	0	2	0	0	0	2	0	17.8	17.8	17.8	16.572	146	146	0	101.16	0	0	17.8	0	279470000	0	0	279470000	0	7				23	31;106	True;True	32;110	49;50;51;52;220	138;139;140;141;449;450;451	140;449
sp|P35527|K1C9_HUMANKeratin,typeIcytoskeletal9OS=HomosapiensOX=9606GN=KRT9PE=1SV=3;CON__P35527	sp|P35527|K1C9_HUMANKeratin,typeIcytoskeletal9OS=HomosapiensOX=9606GN=KRT9PE=1SV=3;CON__P35527	2;2	2;2	2;2	sp|P35527|K1C9_HUMAN Keratin, type I cytoskeletal 9 OS=Homo sapiens OX=9606 GN=KRT9 PE=1 SV=3;	2	2	2	2	2	0	0	0	2	0	0	0	2	0	0	0	5.8	5.8	5.8	62.064	623	623;623	0	32.28	5.8	0	0	0	32910000	32910000	0	0	0	3			+	9	30;33	True;True	31;34	48;55	136;137;144	136;144
sp|Q9Y490|TLN1_HUMANTalin-1OS=HomosapiensOX=9606GN=TLN1PE=1SV=3	sp|Q9Y490|TLN1_HUMANTalin-1OS=HomosapiensOX=9606GN=TLN1PE=1SV=3	2	2	2	sp|Q9Y490|TLN1_HUMAN Talin-1 OS=Homo sapiens OX=9606 GN=TLN1 PE=1 SV=3	1	2	2	2	1	1	0	1	1	1	0	1	1	1	0	1	1.1	1.1	1.1	269.76	2541	2541	0	11.607	0.6	0.6	0	0.6	9141600	9141600	0	0	0	3				40	22;112	True;True	23;116	37;38;39;226	82;83;84;460	82;460
sp|A0A0B4J1U7|HV601_HUMANImmunoglobulinheavyvariable6-1OS=HomosapiensOX=9606GN=IGHV6-1PE=3SV=1	sp|A0A0B4J1U7|HV601_HUMANImmunoglobulinheavyvariable6-1OS=HomosapiensOX=9606GN=IGHV6-1PE=3SV=1	1	1	1	sp|A0A0B4J1U7|HV601_HUMAN Immunoglobulin heavy variable 6-1 OS=Homo sapiens OX=9606 GN=IGHV6-1 PE=3 SV=1	1	1	1	1	0	0	1	0	0	0	1	0	0	0	1	0	5.8	5.8	5.8	13.481	121	121	0	6.1911	0	0	5.8	0	1994400000	0	0	1994400000	0	1				10	35	TRUE	36	59	156	156
sp|P01034|CYTC_HUMANCystatin-COS=HomosapiensOX=9606GN=CST3PE=1SV=1	sp|P01034|CYTC_HUMANCystatin-COS=HomosapiensOX=9606GN=CST3PE=1SV=1	1	1	1	sp|P01034|CYTC_HUMAN Cystatin-C OS=Homo sapiens OX=9606 GN=CST3 PE=1 SV=1	1	1	1	1	0	0	1	0	0	0	1	0	0	0	1	0	11.6	11.6	11.6	15.799	146	146	0	7.8523	0	0	11.6	0	92216000	0	0	92216000	0	1				11	65	TRUE	68	116	264	264
sp|P01036|CYTS_HUMANCystatin-SOS=HomosapiensOX=9606GN=CST4PE=1SV=3	sp|P01036|CYTS_HUMANCystatin-SOS=HomosapiensOX=9606GN=CST4PE=1SV=3	4	3	1	sp|P01036|CYTS_HUMAN Cystatin-S OS=Homo sapiens OX=9606 GN=CST4 PE=1 SV=3	1	4	3	1	2	0	3	0	2	0	2	0	1	0	1	0	31.2	23.4	12.8	16.214	141	141	0	66.138	18.4	0	25.5	0	1426300000	122250000	0	1304100000	0	10				12	5;10;49;67	False;True;True;True	5;10;51;70	9;10;18;19;86;87;88;122	11;12;13;14;15;16;17;18;45;46;47;48;49;203;204;205;206;272	17;45;205;272
sp|P04075|ALDOA_HUMANFructose-bisphosphatealdolaseAOS=HomosapiensOX=9606GN=ALDOAPE=1SV=2;sp|P04075-2|ALDOA_HUMANIsoform2ofFructose-bisphosphatealdolaseAOS=HomosapiensOX=9606GN=ALDOA	sp|P04075|ALDOA_HUMANFructose-bisphosphatealdolaseAOS=HomosapiensOX=9606GN=ALDOAPE=1SV=2;sp|P04075-2|ALDOA_HUMANIsoform2ofFructose-bisphosphatealdolaseAOS=HomosapiensOX=9606GN=ALDOA	1;1	1;1	1;1	sp|P04075|ALDOA_HUMAN Fructose-bisphosphate aldolase A OS=Homo sapiens OX=9606 GN=ALDOA PE=1 SV=2;sp|P04075-2|ALDOA_HUMAN Isoform 2 of Fructose-bisphosphate aldolase A OS=Homo sapiens OX=9606 GN=ALDOA	2	1	1	1	0	0	1	0	0	0	1	0	0	0	1	0	4.1	4.1	4.1	39.42	364	364;418	0	6.0575	0	0	4.1	0	1024100000	0	0	1024100000	0	0				18	53	TRUE	55	94	224	224
sp|P04280|PRP1_HUMANBasicsalivaryproline-richprotein1OS=HomosapiensOX=9606GN=PRB1PE=1SV=3;sp|P02812|PRB2_HUMANBasicsalivaryproline-richprotein2OS=HomosapiensOX=9606GN=PRB2PE=1SV=3	sp|P04280|PRP1_HUMANBasicsalivaryproline-richprotein1OS=HomosapiensOX=9606GN=PRB1PE=1SV=3;sp|P02812|PRB2_HUMANBasicsalivaryproline-richprotein2OS=HomosapiensOX=9606GN=PRB2PE=1SV=3	1;1	1;1	1;1	sp|P04280|PRP1_HUMAN Basic salivary proline-rich protein 1 OS=Homo sapiens OX=9606 GN=PRB1 PE=1 SV=3;sp|P02812|PRB2_HUMAN Basic salivary proline-rich protein 2 OS=Homo sapiens OX=9606 GN=PRB2 PE=1 SV=3	2	1	1	1	1	0	1	0	1	0	1	0	1	0	1	0	28.3	28.3	28.3	38.561	392	392;416	0	63.697	28.3	0	28.3	0	1613900000	1448700000	0	165210000	0	4				17	93	TRUE	96	187;188;189	375;376;377;378	378
sp|P07477|TRY1_HUMANTrypsin-1OS=HomosapiensOX=9606GN=PRSS1PE=1SV=1;CON__P07477;sp|Q9BYE2-3|TMPSD_HUMANIsoform3ofTransmembraneproteaseserine13OS=HomosapiensOX=9606GN=TMPRSS13;sp|Q9BYE2-2|TMPSD_HUMANIsoform2ofTransmembraneproteaseserine13OS=HomosapiensOX=9606GN=TMPRSS13;sp|Q9BYE2-6|TMPSD_HUMANIsoform6ofTransmembraneproteaseserine13OS=HomosapiensOX=9606GN=TMPRSS13;sp|Q9BYE2|TMPSD_HUMANTransmembraneproteaseserine13OS=HomosapiensOX=9606GN=TMPRSS13PE=2SV=5	sp|P07477|TRY1_HUMANTrypsin-1OS=HomosapiensOX=9606GN=PRSS1PE=1SV=1;CON__P07477;sp|Q9BYE2-3|TMPSD_HUMANIsoform3ofTransmembraneproteaseserine13OS=HomosapiensOX=9606GN=TMPRSS13;sp|Q9BYE2-2|TMPSD_HUMANIsoform2ofTransmembraneproteaseserine13OS=HomosapiensOX=9606GN=TMPRSS13;sp|Q9BYE2-6|TMPSD_HUMANIsoform6ofTransmembraneproteaseserine13OS=HomosapiensOX=9606GN=TMPRSS13;sp|Q9BYE2|TMPSD_HUMANTransmembraneproteaseserine13OS=HomosapiensOX=9606GN=TMPRSS13PE=2SV=5	2;2;1;1;1;1	2;2;1;1;1;1	1;1;0;0;0;0	sp|P07477|TRY1_HUMAN Trypsin-1 OS=Homo sapiens OX=9606 GN=PRSS1 PE=1 SV=1;;sp|Q9BYE2-3|TMPSD_HUMAN Isoform 3 of Transmembrane protease serine 13 OS=Homo sapiens OX=9606 GN=TMPRSS13;sp|Q9BYE2-2|TMPSD_HUMAN Isoform 2 of Transmembrane protease serine 13 OS=Ho	6	2	2	1	2	0	1	0	2	0	1	0	1	0	1	0	7.3	7.3	4	26.558	247	247;247;532;563;567;586	0	45.467	7.3	0	4	0	9621100000	2399800000	0	7221400000	0	55			+	8	72;100	True;True	75;103;104	130;131;132;133;134;135;136;137;138;139;140;141;142;143;144;145;146;147;148;149;150;151;208;209;210;211	282;283;284;285;286;287;288;289;290;291;292;293;294;295;296;297;298;299;300;301;302;303;304;305;306;307;308;309;310;311;312;408;409;410;411;412;413;414;415;416;417;418;419;420;421;422;423;424;425;426;427;428;429;430;431	292;409	5	109
sp|P09228|CYTT_HUMANCystatin-SAOS=HomosapiensOX=9606GN=CST2PE=1SV=1	sp|P09228|CYTT_HUMANCystatin-SAOS=HomosapiensOX=9606GN=CST2PE=1SV=1	3	1	1	sp|P09228|CYTT_HUMAN Cystatin-SA OS=Homo sapiens OX=9606 GN=CST2 PE=1 SV=1	1	3	1	1	1	0	2	0	0	0	1	0	0	0	1	0	18.4	7.8	7.8	16.445	141	141	0	54.179	5.7	0	12.8	0	206500000	0	0	206500000	0	2				21	6;10;67	True;False;False	6;10;70	11;12;18;19;122	19;20;45;46;47;48;49;272	20;45;272
sp|P20061|TCO1_HUMANTranscobalamin-1OS=HomosapiensOX=9606GN=TCN1PE=1SV=2	sp|P20061|TCO1_HUMANTranscobalamin-1OS=HomosapiensOX=9606GN=TCN1PE=1SV=2	1	1	1	sp|P20061|TCO1_HUMAN Transcobalamin-1 OS=Homo sapiens OX=9606 GN=TCN1 PE=1 SV=2	1	1	1	1	0	0	1	0	0	0	1	0	0	0	1	0	3.5	3.5	3.5	48.206	433	433	0	5.9861	0	0	3.5	0	82924000	0	0	82924000	0	1				24	61	TRUE	64	109	250	250
sp|P52945|PDX1_HUMANPancreas/duodenumhomeoboxprotein1OS=HomosapiensOX=9606GN=PDX1PE=1SV=1	sp|P52945|PDX1_HUMANPancreas/duodenumhomeoboxprotein1OS=HomosapiensOX=9606GN=PDX1PE=1SV=1	1	1	1	sp|P52945|PDX1_HUMAN Pancreas/duodenum homeobox protein 1 OS=Homo sapiens OX=9606 GN=PDX1 PE=1 SV=1	1	1	1	1	1	0	0	0	1	0	0	0	1	0	0	0	4.9	4.9	4.9	30.771	283	283	0	6.1335	4.9	0	0	0	26911000	26911000	0	0	0	0				28	70	TRUE	73	126	278	278
sp|P82675-2|RT05_HUMANIsoform2of28SribosomalproteinS5,mitochondrialOS=HomosapiensOX=9606GN=MRPS5;sp|P82675|RT05_HUMAN28SribosomalproteinS5,mitochondrialOS=HomosapiensOX=9606GN=MRPS5PE=1SV=2	sp|P82675-2|RT05_HUMANIsoform2of28SribosomalproteinS5,mitochondrialOS=HomosapiensOX=9606GN=MRPS5;sp|P82675|RT05_HUMAN28SribosomalproteinS5,mitochondrialOS=HomosapiensOX=9606GN=MRPS5PE=1SV=2	1;1	1;1	1;1	sp|P82675-2|RT05_HUMAN Isoform 2 of 28S ribosomal protein S5, mitochondrial OS=Homo sapiens OX=9606 GN=MRPS5;sp|P82675|RT05_HUMAN 28S ribosomal protein S5, mitochondrial OS=Homo sapiens OX=9606 GN=MRPS5 PE=1 SV=2	2	1	1	1	0	0	1	0	0	0	1	0	0	0	1	0	6.4	6.4	6.4	27.767	251	251;430	0	5.9492	0	0	6.4	0	19811000	0	0	19811000	0	0				30	91	TRUE	94	184	372	372
sp|Q04118|PRB3_HUMANBasicsalivaryproline-richprotein3OS=HomosapiensOX=9606GN=PRB3PE=1SV=2	sp|Q04118|PRB3_HUMANBasicsalivaryproline-richprotein3OS=HomosapiensOX=9606GN=PRB3PE=1SV=2	1	1	1	sp|Q04118|PRB3_HUMAN Basic salivary proline-rich protein 3 OS=Homo sapiens OX=9606 GN=PRB3 PE=1 SV=2	1	1	1	1	1	0	1	0	1	0	1	0	1	0	1	0	3.6	3.6	3.6	30.98	309	309	0	12.167	3.6	0	3.6	0	9294700	0	0	9294700	0	4				31	79	TRUE	82	165;166;167	335;336;337;338	337
sp|Q12756|KIF1A_HUMANKinesin-likeproteinKIF1AOS=HomosapiensOX=9606GN=KIF1APE=1SV=2;sp|Q12756-3|KIF1A_HUMANIsoform3ofKinesin-likeproteinKIF1AOS=HomosapiensOX=9606GN=KIF1A;sp|Q12756-2|KIF1A_HUMANIsoform2ofKinesin-likeproteinKIF1AOS=HomosapiensOX=9606GN=KIF1A	sp|Q12756|KIF1A_HUMANKinesin-likeproteinKIF1AOS=HomosapiensOX=9606GN=KIF1APE=1SV=2;sp|Q12756-3|KIF1A_HUMANIsoform3ofKinesin-likeproteinKIF1AOS=HomosapiensOX=9606GN=KIF1A;sp|Q12756-2|KIF1A_HUMANIsoform2ofKinesin-likeproteinKIF1AOS=HomosapiensOX=9606GN=KIF1A	1;1;1	1;1;1	1;1;1	sp|Q12756|KIF1A_HUMAN Kinesin-like protein KIF1A OS=Homo sapiens OX=9606 GN=KIF1A PE=1 SV=2;sp|Q12756-3|KIF1A_HUMAN Isoform 3 of Kinesin-like protein KIF1A OS=Homo sapiens OX=9606 GN=KIF1A;sp|Q12756-2|KIF1A_HUMAN Isoform 2 of Kinesin-like protein KIF1A OS=	3	1	1	1	0	0	1	0	0	0	1	0	0	0	1	0	0.9	0.9	0.9	191.06	1690	1690;1791;1799	0	5.9506	0	0	0.9	0	0	0	0	0	0	1				32	78	TRUE	81	164	334	334
sp|Q2M3D2|EX3L2_HUMANExocystcomplexcomponent3-likeprotein2OS=HomosapiensOX=9606GN=EXOC3L2PE=2SV=1	sp|Q2M3D2|EX3L2_HUMANExocystcomplexcomponent3-likeprotein2OS=HomosapiensOX=9606GN=EXOC3L2PE=2SV=1	1	1	1	sp|Q2M3D2|EX3L2_HUMAN Exocyst complex component 3-like protein 2 OS=Homo sapiens OX=9606 GN=EXOC3L2 PE=2 SV=1	1	1	1	1	1	0	1	0	1	0	1	0	1	0	1	0	4.4	4.4	4.4	45.858	409	409	1	-2	4.4	0	4.4	0	31415000000	128490000	0	31286000000	0	11	+			33	26	TRUE	27	43;44	121;122;123;124;125;126;127;128;129;130;131	121	6	115
sp|Q5VYK3|ECM29_HUMANProteasomeadapterandscaffoldproteinECM29OS=HomosapiensOX=9606GN=ECPASPE=1SV=2	sp|Q5VYK3|ECM29_HUMANProteasomeadapterandscaffoldproteinECM29OS=HomosapiensOX=9606GN=ECPASPE=1SV=2	1	1	1	sp|Q5VYK3|ECM29_HUMAN Proteasome adapter and scaffold protein ECM29 OS=Homo sapiens OX=9606 GN=ECPAS PE=1 SV=2	1	1	1	1	0	0	1	0	0	0	1	0	0	0	1	0	0.4	0.4	0.4	204.29	1845	1845	0	6.188	0	0	0.4	0	0	0	0	0	0	2				34	132	TRUE	137	254;255	536;537	536
sp|Q7Z3Z0|K1C25_HUMANKeratin,typeIcytoskeletal25OS=HomosapiensOX=9606GN=KRT25PE=1SV=1;sp|P02533|K1C14_HUMANKeratin,typeIcytoskeletal14OS=HomosapiensOX=9606GN=KRT14PE=1SV=4;sp|P13645|K1C10_HUMANKeratin,typeIcytoskeletal10OS=HomosapiensOX=9606GN=KRT10PE=1SV=6;CON__P02535-1;CON__Q7Z3Y7;CON__Q3ZAW8;CON__P08779;sp|P08779|K1C16_HUMANKeratin,typeIcytoskeletal16OS=HomosapiensOX=9606GN=KRT16PE=1SV=4;CON__P02533;CON__Q9Z2K1;CON__Q7Z3Z0;CON__Q7Z3Y9;sp|Q7Z3Y9|K1C26_HUMANKeratin,typeIcytoskeletal26OS=HomosapiensOX=9606GN=KRT26PE=1SV=2;CON__Q148H6;sp|Q7Z3Y7|K1C28_HUMANKeratin,typeIcytoskeletal28OS=HomosapiensOX=9606GN=KRT28PE=1SV=2;CON__Q7Z3Y8;sp|Q7Z3Y8|K1C27_HUMANKeratin,typeIcytoskeletal27OS=HomosapiensOX=9606GN=KRT27PE=1SV=2;CON__A2A4G1;CON__P13645	sp|Q7Z3Z0|K1C25_HUMANKeratin,typeIcytoskeletal25OS=HomosapiensOX=9606GN=KRT25PE=1SV=1;sp|P02533|K1C14_HUMANKeratin,typeIcytoskeletal14OS=HomosapiensOX=9606GN=KRT14PE=1SV=4;sp|P13645|K1C10_HUMANKeratin,typeIcytoskeletal10OS=HomosapiensOX=9606GN=KRT10PE=1SV=6;CON__P02535-1;CON__Q7Z3Y7;CON__Q3ZAW8;CON__P08779;sp|P08779|K1C16_HUMANKeratin,typeIcytoskeletal16OS=HomosapiensOX=9606GN=KRT16PE=1SV=4;CON__P02533;CON__Q9Z2K1;CON__Q7Z3Z0;CON__Q7Z3Y9;sp|Q7Z3Y9|K1C26_HUMANKeratin,typeIcytoskeletal26OS=HomosapiensOX=9606GN=KRT26PE=1SV=2;CON__Q148H6;sp|Q7Z3Y7|K1C28_HUMANKeratin,typeIcytoskeletal28OS=HomosapiensOX=9606GN=KRT28PE=1SV=2;CON__Q7Z3Y8;sp|Q7Z3Y8|K1C27_HUMANKeratin,typeIcytoskeletal27OS=HomosapiensOX=9606GN=KRT27PE=1SV=2;CON__A2A4G1;CON__P13645	1;1;1;1;1;1;1;1;1;1;1;1;1;1;1;1;1;1;1	1;1;1;1;1;1;1;1;1;1;1;1;1;1;1;1;1;1;1	1;1;1;1;1;1;1;1;1;1;1;1;1;1;1;1;1;1;1	sp|Q7Z3Z0|K1C25_HUMAN Keratin, type I cytoskeletal 25 OS=Homo sapiens OX=9606 GN=KRT25 PE=1 SV=1;sp|P02533|K1C14_HUMAN Keratin, type I cytoskeletal 14 OS=Homo sapiens OX=9606 GN=KRT14 PE=1 SV=4;sp|P13645|K1C10_HUMAN Keratin, type I cytoskeletal 10 OS=Homo	19	1	1	1	1	0	1	0	1	0	1	0	1	0	1	0	2	2	2	49.317	450	450;472;584;570;486;474;473;473;472;469;450;468;468;464;464;459;459;456;593	0	9.0689	2	0	2	0	33173000	0	0	33173000	0	2			+	0	118	TRUE	122;123	232;233	471;472	471	0	83
sp|Q8N4F0|BPIB2_HUMANBPIfold-containingfamilyBmember2OS=HomosapiensOX=9606GN=BPIFB2PE=1SV=2	sp|Q8N4F0|BPIB2_HUMANBPIfold-containingfamilyBmember2OS=HomosapiensOX=9606GN=BPIFB2PE=1SV=2	1	1	1	sp|Q8N4F0|BPIB2_HUMAN BPI fold-containing family B member 2 OS=Homo sapiens OX=9606 GN=BPIFB2 PE=1 SV=2	1	1	1	1	0	0	1	0	0	0	1	0	0	0	1	0	1.7	1.7	1.7	49.172	458	458	0	8.7917	0	0	1.7	0	0	0	0	0	0	1				36	27	TRUE	28	45	132	132
sp|Q8TAX7|MUC7_HUMANMucin-7OS=HomosapiensOX=9606GN=MUC7PE=1SV=2	sp|Q8TAX7|MUC7_HUMANMucin-7OS=HomosapiensOX=9606GN=MUC7PE=1SV=2	1	1	1	sp|Q8TAX7|MUC7_HUMAN Mucin-7 OS=Homo sapiens OX=9606 GN=MUC7 PE=1 SV=2	1	1	1	1	1	0	1	0	1	0	1	0	1	0	1	0	2.7	2.7	2.7	39.158	377	377	0	9.1789	2.7	0	2.7	0	103090000	51098000	0	51991000	0	5				37	62	TRUE	65	110;111	251;252;253;254;255	251
sp|Q9UMR3|TBX20_HUMANT-boxtranscriptionfactorTBX20OS=HomosapiensOX=9606GN=TBX20PE=1SV=4	sp|Q9UMR3|TBX20_HUMANT-boxtranscriptionfactorTBX20OS=HomosapiensOX=9606GN=TBX20PE=1SV=4	1	1	1	sp|Q9UMR3|TBX20_HUMAN T-box transcription factor TBX20 OS=Homo sapiens OX=9606 GN=TBX20 PE=1 SV=4	1	1	1	1	0	0	1	0	0	0	1	0	0	0	1	0	3.4	3.4	3.4	49.231	447	447	0	6.5134	0	0	3.4	0	366900000	0	0	366900000	0	0				39	48	TRUE	50	85	202	202
